# Saturation genome editing of *RNU4-2* reveals distinct dominant and recessive neurodevelopmental disorders

**DOI:** 10.1101/2025.04.08.25325442

**Authors:** Joachim De Jonghe, Hyung Chul Kim, Ayanfeoluwa Adedeji, Elsa Leitão, Ruebena Dawes, Yuyang Chen, Alexander JM Blakes, Cas Simons, Rocio Rius, Javeria R Alvi, Florence Amblard, Christina Austin-Tse, Sarah Baer, Elsa V Balton, Pierre Blanc, Daniel G Calame, Charles Coutton, Chloe A Cunningham, Nitsuh Dargie, Katrina M Dipple, Haowei Du, Salima El Chehadeh, Ian Glass, Joseph G Gleeson, Olivier Grunewald, Paul Gueguen, Radu Harbuz, Marie-Line Jacquemont, Richard J Leventer, Pierre Marijon, Olfa Messaoud, Tipu Sultan, Christel Thauvin, Catherine Vincent-Delorme, Elif Yilmaz Gulec, Julien Thevenon, Rodrigo Mendez, Daniel G MacArthur, Christel Depienne, Caroline Nava, Nicola Whiffin, Gregory M Findlay

## Abstract

Recently, *de novo* variants in an 18 nucleotide region in the centre of *RNU4-2* were shown to cause ReNU syndrome, a syndromic neurodevelopmental disorder (NDD) that is predicted to affect tens of thousands of individuals worldwide^1,2^. *RNU4-2* is a non-protein-coding gene that is transcribed into the U4 small nuclear RNA (snRNA) component of the major spliceosome^3^. ReNU syndrome variants disrupt spliceosome function and alter 5’ splice site selection^1,4^. Here, we performed saturation genome editing (SGE) of *RNU4-2* to identify the functional and clinical impact of variants across the entire gene. The resulting SGE function scores, derived from variants’ effects on cell fitness, discriminate ReNU syndrome variants from those observed in the population and dramatically outperform *in silico* variant effect prediction. Using these data, we redefine the ReNU syndrome critical region at single nucleotide resolution, resolve variant pathogenicity for variants of uncertain significance, and show that SGE function scores delineate variants by phenotypic severity. Further, we identify variants impacting function in regions of *RNU4-2* that are critical for interactions with other spliceosome components. We show that these variants cause a novel recessive NDD that is clinically distinct from ReNU syndrome. Together, this work defines the landscape of variant function across *RNU4-2*, providing critical insights for both diagnosis and therapeutic development.

## Supplementary Table 1 for "Saturation genome editing of *RNU4-2* reveals distinct dominant and recessive neurodevelopmental disorders"

### Sheet: RNU4_2_ST1
Supplementary Table 1: Details and function scores for RNU4-2 variants assayed with SGE.
variant_id	Type	Type_expanded_further	position_oligonucleotide	HGVS	category	AoU_AC	UKBiobank_AC	CADD_score	function_score	function_score_r1	function_score_r2	d4_rep1_read_count	d14_rep1_read_count	d4_rep2_read_count	d14_rep2_read_count	lib_read_count	neg_read_count	pvalues	qvalues
chr12-120291868-A-AA	control_insertion	1 nt insertion control	36	n.35_36insT	unobserved				0.0122791	0.046016	-0.00747436	4834	8287	6571	5572	4813	0	0.638239	0.813281
chr12-120291803-T-TG	control_insertion	1 nt insertion control	101	n.100_101insC	unobserved				0.0240962	0.0274447	0.0347312	4756	8049	6677	5830	6180	0	0.672162	0.827158
chr12-120291867-A-AG	control_insertion	1 nt insertion control	37	n.36_37insC	unobserved				0.00709428	-0.0712837	0.0994558	4631	7319	6257	5714	4929	0	0.622986	0.802851
chr12-120291867-A-AT	control_insertion	1 nt insertion control	37	n.36_37insA	unobserved				-0.0776577	-0.117086	-0.0242461	4073	6236	5901	4946	4206	0	0.364126	0.603889
chr12-120291867-A-AC	control_insertion	1 nt insertion control	37	n.36_37insG	unobserved				-0.126238	0.0197894	-0.258281	3990	6717	5230	3727	4999	0	0.233854	0.444194
chr12-120291805-T-TT	control_insertion	1 nt insertion control	99	n.98_99insA	unobserved				0.205403	0.228416	0.196374	3447	6706	4546	4440	4829	0	0.96852	0.994348
chr12-120291768-G-GC	control_insertion	1 nt insertion control	136	n.135_136insG	unobserved				-0.234717	-0.114166	-0.341284	3158	4845	4651	3129	5129	0	0.0579763	0.167108
chr12-120291768-G-GG	control_insertion	1 nt insertion control	136	n.135_136insC	unobserved				-0.252332	-0.498155	0.00747436	3132	3682	4476	3835	5287	0	0.0436946	0.135353
chr12-120291769-T-TT	control_insertion	1 nt insertion control	135	n.134_135insA	unobserved				-0.00709428	-0.12067	0.120465	3040	4643	4224	3914	4948	0	0.580318	0.774237
chr12-120291803-T-TC	control_insertion	1 nt insertion control	101	n.100_101insG	unobserved				0.00807601	0.0517765	-0.0216409	2924	5033	5701	4787	4465	0	0.625889	0.803225
chr12-120291803-T-TA	control_insertion	1 nt insertion control	101	n.100_101insT	unobserved				-0.0462586	-0.0197894	-0.0587442	2914	4773	4470	3658	4817	0	0.459123	0.682975
chr12-120291768-G-GA	control_insertion	1 nt insertion control	136	n.135_136insT	unobserved				0.0902261	0.175466	0.0189693	2833	5313	4371	3775	5081	0	0.831845	0.927967
chr12-120291839-T-	deletion	deletion	65	n.65del	unobserved				-1.77592	-1.42803	-2.10982	6099	3763	8091	1597	5727	0	2.35e-42	1.81e-40
chr12-120291827-T-	deletion	deletion	77	n.77del	unobserved				-0.0971491	-0.165874	-0.0144405	5630	8333	8968	7568	6432	0	0.308742	0.540298
chr12-120291834-A-	deletion	deletion	70	n.70del	unobserved				0.210692	0.265771	0.169595	5012	10006	7098	6805	5406	0	0.97133	0.995337
chr12-120291835-G-	deletion	deletion	69	n.69del	unobserved				-1.40289	-1.25254	-1.53926	4977	3468	7214	2115	5644	0	6.32e-27	1.36e-25
chr12-120291825-A-	deletion	deletion	79	n.79del	unobserved				0.0544762	-0.0819366	0.204873	4789	7513	6897	6776	5679	0	0.752619	0.872066
chr12-120291840-C-	deletion	deletion	64	n.64del	unobserved				-1.91088	-1.79431	-2.01347	4693	2246	7554	1594	5594	0	7.74e-49	1.04e-46
chr12-120291842-A-	deletion	deletion	62	n.62del	unobserved				-1.60508	-1.54195	-1.65423	4650	2651	6882	1863	5877	0	7.77e-35	3.81e-33
chr12-120291830-G-	deletion	deletion	74	n.74del	unobserved				0.134597	0.0559279	0.22725	3882	6701	6409	6395	4947	0	0.904466	0.95966
chr12-120291826-T-TACGT	insertion	nmer insertion	78	n.77_78insTACGT	unobserved				-1.44436	-1.73041	-1.14432	4014	2008	5551	2140	6277	0	1.84e-28	4.32e-27
chr12-120291826-T-TAAA	insertion	nmer insertion	78	n.77_78insTTT	unobserved				-1.18786	-1.26324	-1.09851	4696	3248	6003	2389	6308	1	1.09e-19	1.34e-18
chr12-120291839-T-TTT	insertion	nmer insertion	65	n.64_65insAA	unobserved				-1.13174	-1.34538	-0.904113	4483	2929	6368	2900	5430	0	5.37e-18	5.56e-17
chr12-120291840-C-CCC	insertion	nmer insertion	64	n.63_64insGG	unobserved				-1.94152	-2.17815	-1.69091	4243	1556	7063	1864	5777	0	2.24e-50	6.05e-48
chr12-120291826-T-TAA	insertion	nmer insertion	78	n.77_78insTT	unobserved				-0.864801	-0.797634	-0.917984	4239	4049	5800	2616	6096	0	4.45e-11	3.11e-10
chr12-120291827-T-TAA	insertion	nmer insertion	77	n.76_77insTT	unobserved				-2.0045	-2.0002	-1.99482	4177	1733	6793	1452	5687	0	1.29e-53	6.96e-51
chr12-120291838-T-TAA	insertion	nmer insertion	66	n.65_66insTT	unobserved				-1.70022	-1.5696	-1.81686	3662	2048	5149	1245	4628	0	6.27e-39	3.76e-37
chr12-120291839-T-TAA	insertion	nmer insertion	65	n.64_65insTT	unobserved				-1.07311	-0.793543	-1.33868	3277	3139	4699	1583	4535	0	2.56e-16	2.38e-15
chr12-120291836-T-TA	insertion	1nt insertion	68	n.67_68insT	unobserved				-1.037	-1.327	-0.733012	5558	3678	7475	3833	6281	0	2.5e-15	2.17e-14
chr12-120291840-C-CG	insertion	1nt insertion	64	n.63_64insC	unobserved				-0.605168	-0.555158	-0.641195	5514	6231	7197	3933	6550	0	4.09e-06	2.02e-05
chr12-120291824-T-TC	insertion	1nt insertion	80	n.79_80insG	unobserved				-0.235846	-0.0505461	-0.407162	4951	7938	8266	5313	6561	0	0.0569627	0.165069
chr12-120291827-T-TC	insertion	1nt insertion	77	n.76_77insG	unobserved				-0.925905	-0.622288	-1.21554	4857	5239	6652	2441	5987	0	1.69e-12	1.28e-11
chr12-120291834-A-AT	insertion	1nt insertion	70	n.69_70insA	unobserved				-0.46756	-0.476632	-0.444504	4807	5736	7560	4735	6333	0	0.000352799	0.00149731
chr12-120291838-T-TG	insertion	1nt insertion	66	n.65_66insC	unobserved				-1.24074	-1.07167	-1.39583	4793	3786	6985	2262	6575	0	2.35e-21	3.43e-20
chr12-120291841-A-AC	insertion	1nt insertion	63	n.62_63insG	unobserved				-0.935412	-0.823471	-1.03337	4678	4389	7025	2925	6799	0	9.96e-13	7.78e-12
chr12-120291825-A-AA	insertion	1nt insertion	79	n.78_79insT	unobserved				-0.195774	-0.404214	0.0266501	4629	5808	6741	5853	6296	0	0.102334	0.24624
chr12-120291828-G-GC	insertion	1nt insertion	76	n.75_76insG	unobserved				-1.05697	-0.861488	-1.23847	4618	4220	7088	2560	6109	0	7.15e-16	6.32e-15
chr12-120291839-T-TT	insertion	1nt insertion	65	n.64_65insA	unobserved				-1.49255	-1.59917	-1.37195	4517	2475	7259	2390	5661	0	2.66e-30	8.44e-29
chr12-120291842-A-AC	insertion	1nt insertion	62	n.61_62insG	unobserved				-0.364521	-0.314691	-0.400368	4495	6001	7470	4824	5445	0	0.00488258	0.0184036
chr12-120291842-A-AA	insertion	1nt insertion	62	n.61_62insT	unobserved				-0.621971	-0.610747	-0.619211	4478	4869	6243	3464	4845	0	2.2e-06	1.13e-05
chr12-120291835-G-GA	insertion	1nt insertion	69	n.68_69insT	unobserved				-1.43744	-1.50541	-1.35548	4349	2543	6270	2088	5640	0	3.35e-28	7.53e-27
chr12-120291831-A-AC	insertion	1nt insertion	73	n.72_73insG	unobserved				0.0795852	0.208703	-0.0355489	4321	8292	6135	5102	5761	0	0.810169	0.909753
chr12-120291842-A-AG	insertion	1nt insertion	62	n.61_62insC	unobserved				-0.621459	-0.503076	-0.725858	4301	5039	6464	3331	6069	0	2.25e-06	1.14e-05
chr12-120291836-T-TC	insertion	1nt insertion	68	n.67_68insG	unobserved				-0.943692	-0.864072	-1.00933	4270	3895	7700	3260	6049	0	6.25e-13	4.96e-12
chr12-120291838-T-TC	insertion	1nt insertion	66	n.65_66insG	unobserved				-1.91983	-2.07748	-1.74819	4262	1676	5887	1493	5401	0	2.77e-49	4.98e-47
chr12-120291824-T-TG	insertion	1nt insertion	80	n.79_80insC	unobserved				-0.0748836	-0.17764	0.0418565	4249	6238	6227	5464	5514	1	0.372279	0.609904
chr12-120291834-A-AA	insertion	1nt insertion	70	n.69_70insT	unobserved				-0.0602089	-0.00393053	-0.102504	4247	7033	6429	5104	5765	0	0.416284	0.652259
chr12-120291839-T-TA	insertion	1nt insertion	65	n.64_65insT	ReNU_syndrome		1		-1.29361	-1.31188	-1.26137	4247	2840	5514	1960	5390	0	4.27e-23	6.58e-22
chr12-120291829-G-GC	insertion	1nt insertion	75	n.74_75insG	unobserved				-0.145555	-0.351046	0.0739188	4241	5521	6984	6266	5678	0	0.19029	0.389986
chr12-120291839-T-TG	insertion	1nt insertion	65	n.64_65insC	UKBB/AllofUs	1	1		-0.704762	-0.91632	-0.479221	4232	3723	5888	3600	5718	0	8.17e-08	4.54e-07
chr12-120291833-A-AG	insertion	1nt insertion	71	n.70_71insC	unobserved				-0.0422188	-0.23372	0.163266	4188	5914	5739	5478	5618	0	0.471641	0.694575
chr12-120291827-T-TT	insertion	1nt insertion	77	n.76_77insA	unobserved				-0.317018	-0.310288	-0.309764	4143	5548	6214	4273	5653	0	0.0134259	0.047609
chr12-120291835-G-GC	insertion	1nt insertion	69	n.68_69insG	unobserved				-1.09623	-1.13367	-1.04481	4130	3125	5423	2240	5408	0	5.71e-17	5.5e-16
chr12-120291833-A-AC	insertion	1nt insertion	71	n.70_71insG	unobserved				-0.304908	-0.187051	-0.408781	4115	6002	6031	3872	5485	0	0.0170347	0.0581121
chr12-120291825-A-AG	insertion	1nt insertion	79	n.78_79insC	unobserved				-0.329318	-0.301548	-0.343104	4043	5447	5456	3666	5319	0	0.0104561	0.0378245
chr12-120291840-C-CT	insertion	1nt insertion	64	n.63_64insA	unobserved				-1.29991	-1.14162	-1.44422	4012	3019	5343	1673	5114	0	2.62e-23	4.15e-22
chr12-120291829-G-GA	insertion	1nt insertion	75	n.74_75insT	unobserved				-0.185284	-0.215033	-0.141553	3974	5685	6916	5344	5595	0	0.117696	0.268961
chr12-120291826-T-TC	insertion	1nt insertion	78	n.77_78insG	ReNU_syndrome				-0.910387	-0.712737	-1.09405	3973	4025	7422	2963	5595	0	3.96e-12	2.92e-11
chr12-120291841-A-AG	insertion	1nt insertion	63	n.62_63insC	unobserved				-1.52291	-1.77989	-1.25195	3970	1919	5995	2145	5726	0	1.72e-31	6.17e-30
chr12-120291824-T-TT	insertion	1nt insertion	80	n.79_80insA	unobserved				-0.0696163	-0.100155	-0.0250939	3948	6116	6185	5181	5251	0	0.387916	0.627887
chr12-120291838-T-TA	insertion	1nt insertion	66	n.65_66insT	ReNU_syndrome				-1.40207	-1.42103	-1.36913	3889	2411	6169	2035	5371	0	6.77e-27	1.4e-25
chr12-120291826-T-TA	insertion	1nt insertion	78	n.77_78insT	ReNU_syndrome				-0.587499	-0.617599	-0.543416	3785	4096	6303	3686	5411	0	7.71e-06	3.68e-05
chr12-120291840-C-CC	insertion	1nt insertion	64	n.63_64insG	ReNU_syndrome				-1.74003	-1.95388	-1.51218	3758	1610	5226	1561	5545	0	1.03e-40	6.97e-39
chr12-120291837-T-TG	insertion	1nt insertion	67	n.66_67insC	unobserved				-1.45884	-1.28231	-1.62138	3736	2550	5572	1543	4996	0	5.24e-29	1.41e-27
chr12-120291828-G-GA	insertion	1nt insertion	76	n.75_76insT	unobserved				-0.700714	-0.613072	-0.774372	3728	4047	5748	2864	5382	0	9.69e-08	5.33e-07
chr12-120291825-A-AC	insertion	1nt insertion	79	n.78_79insG	unobserved				-0.152804	-0.0515812	-0.240044	3723	5965	5882	4245	5836	0	0.175321	0.367696
chr12-120291841-A-AT	insertion	1nt insertion	63	n.62_63insA	unobserved				-0.736996	-0.936121	-0.523888	3712	3221	5751	3409	4901	0	2.03e-08	1.2e-07
chr12-120291826-T-TG	insertion	1nt insertion	78	n.77_78insC	unobserved				-0.747366	-0.770792	-0.709957	3683	3584	5259	2740	5316	0	1.28e-08	7.76e-08
chr12-120291831-A-AG	insertion	1nt insertion	73	n.72_73insC	unobserved				-0.00298671	0.183274	-0.175264	3677	6933	5115	3861	5376	0	0.592792	0.779305
chr12-120291836-T-TG	insertion	1nt insertion	68	n.67_68insC	unobserved				-0.911796	-1.11432	-0.695286	3646	2796	5599	2947	4922	0	3.67e-12	2.75e-11
chr12-120291827-T-TA	insertion	1nt insertion	77	n.76_77insT	ReNU_syndrome				-1.148	-0.798379	-1.48364	3619	3455	6577	2004	5513	0	1.77e-18	1.95e-17
chr12-120291832-A-AC	insertion	1nt insertion	72	n.71_72insG	unobserved				0.260277	0.165711	0.368826	3605	6715	6136	6754	5297	0	0.988911	0.999152
chr12-120291828-G-GT	insertion	1nt insertion	76	n.75_76insA	unobserved				-0.606488	-0.780802	-0.418191	3600	3479	5793	3695	5453	0	3.9e-06	1.95e-05
chr12-120291834-A-AC	insertion	1nt insertion	70	n.69_70insG	unobserved				-0.839904	-1.01333	-0.652497	3459	2845	5948	3225	5881	1	1.58e-10	1.05e-09
chr12-120291832-A-AT	insertion	1nt insertion	72	n.71_72insA	unobserved				-0.0394981	-0.00233918	-0.0626735	3443	5708	5123	4181	4890	0	0.480088	0.703172
chr12-120291829-G-GT	insertion	1nt insertion	75	n.74_75insA	unobserved				-0.199139	-0.273623	-0.11067	3442	4728	5138	4056	5255	0	0.0977293	0.240863
chr12-120291830-G-GG	insertion	1nt insertion	74	n.73_74insC	unobserved				-0.114014	-0.0815212	-0.132524	3427	5378	5183	4030	4531	0	0.264049	0.48908
chr12-120291833-A-AT	insertion	1nt insertion	71	n.70_71insA	unobserved				-0.0246663	0.0467116	-0.0820606	3427	5878	5925	4771	5473	0	0.526194	0.744405
chr12-120291837-T-TC	insertion	1nt insertion	67	n.66_67insG	unobserved				-1.17155	-1.23147	-1.09764	3386	2394	5437	2165	4474	0	3.46e-19	4.05e-18
chr12-120291830-G-GC	insertion	1nt insertion	74	n.73_74insG	unobserved				-0.355238	-0.0605994	-0.635893	3323	5291	5251	2880	4862	0	0.00600829	0.0223343
chr12-120291844-T-TT	insertion	1nt insertion	60	n.59_60insA	unobserved				-0.315053	-0.284208	-0.331915	3295	4493	5625	3809	4409	0	0.0139622	0.0488675
chr12-120291830-G-GT	insertion	1nt insertion	74	n.73_74insA	UKBB/AllofUs	1			-0.109677	-0.281221	0.07585	3245	4434	4842	4350	4421	0	0.275221	0.504571
chr12-120291832-A-AG	insertion	1nt insertion	72	n.71_72insC	unobserved				-0.110956	-0.0811477	-0.12678	3105	4874	4659	3637	4637	0	0.271903	0.50019
chr12-120291835-G-GG	insertion	1nt insertion	69	n.68_69insC	unobserved				-1.10518	-1.27385	-0.922531	3085	2118	5507	2476	4618	0	3.17e-17	3.16e-16
chr12-120291831-A-AT	insertion	1nt insertion	73	n.72_73insA	unobserved				0.101247	-0.00927642	0.225753	2968	4897	4038	4025	4076	0	0.852544	0.937565
chr12-120291837-T-TA	insertion	1nt insertion	67	n.66_67insT	unobserved				-1.55636	-1.26847	-1.83028	2734	1884	4442	1064	3777	1	7.84e-33	3.25e-31
chr12-120291879-T-G	SNV	SNV	25	n.25A>C	unobserved			18.8	-0.0666423	-0.2181	0.0987987	8677	12386	10666	9736	5686	0	0.396827	0.637099
chr12-120291887-T-G	SNV	SNV	17	n.17A>C	UKBB/AllofUs	6	1	18.76	-0.222035	-0.258226	-0.171861	8066	11198	11132	8423	4536	0	0.0703594	0.190674
chr12-120291874-T-C	SNV	SNV	30	n.30A>G	UKBB/AllofUs	38	46	18.63	-0.0339229	-0.151174	0.0973121	7673	11473	10121	9229	5745	3	0.497421	0.716131
chr12-120291899-A-G	SNV	SNV	5	n.5T>C	UKBB/AllofUs		1	18.41	-0.0114841	-0.11191	0.102925	7534	11576	9163	8388	5537	0	0.566898	0.771611
chr12-120291890-C-T	SNV	SNV	14	n.14G>A	UKBB/AllofUs	13	7	20.2	-0.594205	-0.716243	-0.458183	7528	7608	10409	6458	7489	1	6.08e-06	2.95e-05
chr12-120291900-A-G	SNV	SNV	4	n.4T>C	UKBB/AllofUs	2	3	18.16	0.048367	0.0156879	0.0950296	7402	12425	10494	9554	6020	0	0.737325	0.863418
chr12-120291867-A-C	SNV	SNV	37	n.37T>G	UKBB/AllofUs	11	11	17.59	0.146865	-0.226647	0.534361	7305	10366	7576	9353	6517	0	0.919703	0.970098
chr12-120291883-A-G	SNV	SNV	21	n.21T>C	UKBB/AllofUs	5	8	18.73	-0.025051	-0.0635717	0.0274531	7219	11470	9753	8473	5459	0	0.524999	0.744405
chr12-120291884-T-G	SNV	SNV	20	n.20A>C	UKBB/AllofUs	6	3	18.78	-0.0628078	-0.245861	0.134229	7078	9911	8543	7992	4725	0	0.408396	0.641766
chr12-120291891-A-G	SNV	SNV	13	n.13T>C	UKBB/AllofUs	4	9	18.77	-0.0166162	-0.0525938	0.033345	6980	11175	9539	8321	5831	1	0.551111	0.75585
chr12-120291776-T-C	SNV	SNV	128	n.128A>G	UKBB/AllofUs	199	84	15.74	-0.0241385	-0.170963	0.13667	6966	10274	8774	8222	7287	0	0.527831	0.744767
chr12-120291775-C-A	SNV	SNV	129	n.129G>T	unobserved			18.65	-0.336516	-0.338284	-0.320764	6941	9116	11412	7788	7238	0	0.00899834	0.032771
chr12-120291893-T-G	SNV	SNV	11	n.11A>C	UKBB/AllofUs	3	8	18.63	-0.51935	-0.552683	-0.472034	6888	7797	9481	5826	4894	0	7.5e-05	0.000339547
chr12-120291886-C-T	SNV	SNV	18	n.18G>A	UKBB/AllofUs	154	108	18.98	0.0112178	-0.077238	0.113657	6740	10608	8335	7687	6066	0	0.635134	0.813152
chr12-120291816-T-C	SNV	SNV	88	n.88A>G	UKBB/AllofUs	357	442	10.9	0.022302	-0.172727	0.231315	6686	9849	9497	9503	7587	0	0.667093	0.827136
chr12-120291886-C-A	SNV	SNV	18	n.18G>T	unobserved			18.58	-0.207098	-0.303745	-0.0964682	6582	8854	8695	6932	6170	0	0.0874447	0.224441
chr12-120291891-A-T	SNV	SNV	13	n.13T>A	UKBB/AllofUs	4		18.55	0.0357205	0.125966	-0.0405417	6568	11901	9910	8213	6198	0	0.704201	0.853754
chr12-120291895-C-T	SNV	SNV	9	n.9G>A	UKBB/AllofUs	40	51	19.94	-0.792489	-0.704024	-0.86697	6554	6680	9621	4496	5995	1	1.6e-09	1e-08
chr12-120291892-C-A	SNV	SNV	12	n.12G>T	unobserved			19.62	-0.22824	-0.252739	-0.189756	6499	9057	9779	7308	6875	0	0.0640683	0.179858
chr12-120291903-T-G	SNV	SNV	1	n.1A>C	UKBB/AllofUs	3	11	16.57	-0.0396575	-0.263997	0.198666	6487	8970	8685	8496	4972	1	0.479592	0.703172
chr12-120291903-T-C	SNV	SNV	1	n.1A>G	UKBB/AllofUs	18	14	16.84	-0.0664865	-0.15002	0.0310307	6482	9700	10776	9385	4757	1	0.397295	0.637099
chr12-120291850-T-G	SNV	SNV	54	n.54A>C	UKBB/AllofUs		1	18.95	-0.024843	-0.244152	0.20845	6459	9055	7680	7564	6371	1	0.525645	0.744405
chr12-120291849-A-G	SNV	SNV	55	n.55T>C	UKBB/AllofUs	2	3	19.16	-0.239747	-0.176395	-0.289116	6458	9489	8554	5967	6532	0	0.0535666	0.156915
chr12-120291896-G-A	SNV	SNV	8	n.8C>T	UKBB/AllofUs	45	76	19.98	-0.175912	-0.305701	-0.0321386	6448	8662	8798	7334	5658	0	0.132746	0.296888
chr12-120291893-T-A	SNV	SNV	11	n.11A>T	unobserved			18.81	-0.47043	-0.664194	-0.262683	6407	6713	9063	6439	5321	0	0.000325085	0.00140559
chr12-120291875-T-A	SNV	SNV	29	n.29A>T	UKBB/AllofUs		3	19	0.0945414	0.256841	-0.0537744	6393	12684	9278	7619	5574	0	0.840163	0.927967
chr12-120291836-T-G	SNV	SNV	68	n.68A>C	ReNU_syndrome			19.3	-1.05703	-1.03464	-1.06543	6352	5148	10409	4239	6905	0	7.13e-16	6.32e-15
chr12-120291885-A-G	SNV	SNV	19	n.19T>C	UKBB/AllofUs	7	1	19.36	-0.0913761	-0.221674	0.0529057	6350	9042	8594	7599	5067	1	0.324767	0.559263
chr12-120291895-C-A	SNV	SNV	9	n.9G>T	unobserved			19.8	-1.32701	-1.30716	-1.33288	6345	4257	8321	2815	5944	0	3.11e-24	5.41e-23
chr12-120291861-C-A	SNV	SNV	43	n.43G>T	unobserved			20.6	-0.151844	-0.113397	-0.176308	6341	9733	9675	7298	7904	0	0.177259	0.37032
chr12-120291842-A-G	SNV	SNV	62	n.62T>C	ReNU_syndrome			19.44	-1.51043	-1.52901	-1.47787	6211	3573	7799	2386	6479	0	5.33e-31	1.8e-29
chr12-120291870-C-A	SNV	SNV	34	n.34G>T	UKBB/AllofUs	2	1	19.89	-0.236335	-0.142271	-0.316415	6200	9328	9461	6476	6528	0	0.0565279	0.164695
chr12-120291902-C-T	SNV	SNV	2	n.2G>A	UKBB/AllofUs	9	7	19.53	-0.0337222	-0.171998	0.118537	6171	9095	8979	8309	4816	1	0.498045	0.716131
chr12-120291875-T-G	SNV	SNV	29	n.29A>C	UKBB/AllofUs	30	8	19.17	-0.24571	-0.195763	-0.281674	6139	8900	8828	6190	5093	0	0.0486886	0.144248
chr12-120291902-C-A	SNV	SNV	2	n.2G>T	unobserved			18.77	0.369494	0.265085	0.487886	6118	12208	8807	10528	4660	0	0.999152	0.999152
chr12-120291849-A-T	SNV	SNV	55	n.55T>A	unobserved			18.86	0.0649274	0.00780199	0.136036	6066	10127	8717	8165	7295	0	0.777637	0.891801
chr12-120291869-C-T	SNV	SNV	35	n.35G>A	UKBB/AllofUs	39	16	19.78	-0.250742	-0.0361156	-0.451386	6059	9812	9635	6006	6869	0	0.0448542	0.138151
chr12-120291888-G-A	SNV	SNV	16	n.16C>T	UKBB/AllofUs	64	66	20.4	-0.20222	-0.165303	-0.225153	6058	8970	7762	5660	5121	0	0.0936474	0.234772
chr12-120291852-A-G	SNV	SNV	52	n.52T>C	UKBB/AllofUs	5	3	19.1	-0.0272059	-0.0791108	0.0386826	6026	9472	10036	8787	6049	0	0.518307	0.739067
chr12-120291884-T-C	SNV	SNV	20	n.20A>G	UKBB/AllofUs	22	49	19.32	-0.0899635	-0.116645	-0.0492982	6019	9218	9140	7529	5603	0	0.328739	0.56251
chr12-120291863-G-C	SNV	SNV	41	n.41C>G	UKBB/AllofUs	15	12	19.73	-0.27844	-0.307597	-0.235299	6007	8059	8760	6343	5552	0	0.0278814	0.0894528
chr12-120291894-G-A	SNV	SNV	10	n.10C>T	UKBB/AllofUs	85	46	20.2	0.0938532	0.0857802	0.11591	6005	10582	8191	7566	6032	0	0.838855	0.927967
chr12-120291875-T-C	SNV	SNV	29	n.29A>G	UKBB/AllofUs	96	230	19.14	0.0231998	-0.0159748	0.0763578	6003	9858	9735	8749	5426	0	0.669633	0.827158
chr12-120291893-T-C	SNV	SNV	11	n.11A>G	UKBB/AllofUs	32	63	19.01	-0.19617	-0.173232	-0.205125	5961	8778	8484	6273	4543	1	0.101783	0.246014
chr12-120291880-A-G	SNV	SNV	24	n.24T>C	UKBB/AllofUs	10	8	18.84	-0.106596	-0.0871901	-0.112018	5953	9305	7780	6136	4527	1	0.283297	0.514348
chr12-120291868-A-T	SNV	SNV	36	n.36T>A	UKBB/AllofUs		6	18.62	-0.00891256	0.0313864	-0.035228	5947	10092	7337	6103	5325	1	0.57477	0.773117
chr12-120291833-A-C	SNV	SNV	71	n.71T>G	unobserved			19.09	-0.0880207	-0.0225494	-0.139508	5946	9720	8329	6445	7156	0	0.334235	0.566518
chr12-120291877-G-C	SNV	SNV	27	n.27C>G	UKBB/AllofUs	4	3	19.97	-0.900451	-0.862609	-0.924309	5927	5412	8584	3855	4687	0	6.78e-12	4.94e-11
chr12-120291844-T-C	SNV	SNV	60	n.60A>G	UKBB/AllofUs	96	181	19.01	-0.155525	-0.0432341	-0.253832	5909	9522	8718	6232	5463	0	0.169901	0.359124
chr12-120291892-C-T	SNV	SNV	12	n.12G>A	UKBB/AllofUs	11	14	19.89	-0.222447	-0.156125	-0.274785	5882	8765	8011	5644	6134	1	0.069928	0.190674
chr12-120291880-A-T	SNV	SNV	24	n.24T>A	UKBB/AllofUs		1	18.79	-0.016855	0.00552261	-0.0252491	5874	9791	8226	6890	5035	0	0.550374	0.75585
chr12-120291894-G-T	SNV	SNV	10	n.10C>A	UKBB/AllofUs	1	1	19.05	-1.56374	-1.5691	-1.5444	5866	3282	7647	2234	6306	0	3.94e-33	1.77e-31
chr12-120291797-A-C	SNV	SNV	107	n.107T>G	UKBB/AllofUs	6	3	18.23	0.0460521	0.145467	-0.0393795	5840	10726	9298	7712	6493	0	0.731407	0.863418
chr12-120291878-C-A	SNV	SNV	26	n.26G>T	unobserved			19.39	0.0138362	0.205769	-0.164113	5815	11136	8818	6708	5881	0	0.642779	0.813281
chr12-120291871-T-G	SNV	SNV	33	n.33A>C	UKBB/AllofUs	1	1	18.69	-0.191195	-0.197019	-0.171387	5795	8394	8202	6208	5580	0	0.10885	0.25289
chr12-120291851-A-T	SNV	SNV	53	n.53T>A	unobserved			18.86	-0.0568996	-0.100503	0.000687107	5788	8964	7832	6679	6673	0	0.426376	0.660393
chr12-120291900-A-C	SNV	SNV	4	n.4T>G	UKBB/AllofUs	12		18.18	0.234181	-0.0239894	0.506335	5767	9418	9502	11505	5223	1	0.981413	0.998079
chr12-120291880-A-C	SNV	SNV	24	n.24T>G	unobserved			18.62	-0.145014	-0.175089	-0.100956	5764	8477	9667	7683	5496	0	0.191438	0.390623
chr12-120291889-C-T	SNV	SNV	15	n.15G>A	UKBB/AllofUs	36	19	19.94	-0.0643341	0.020502	-0.135187	5748	9681	8947	6944	5634	0	0.403781	0.637099
chr12-120291887-T-C	SNV	SNV	17	n.17A>G	UKBB/AllofUs	14	26	19.01	-0.174062	-0.168599	-0.165541	5730	8465	9182	6978	5395	1	0.135866	0.301365
chr12-120291827-T-A	SNV	SNV	77	n.77A>T	unobserved			19.14	-1.1596	-1.15699	-1.14823	5719	4258	7342	2823	6431	0	7.96e-19	9.13e-18
chr12-120291870-C-T	SNV	SNV	34	n.34G>A	UKBB/AllofUs	39	9	19.96	-0.0744513	-0.0361685	-0.0987506	5714	9253	8455	6730	6200	0	0.373555	0.61014
chr12-120291798-C-A	SNV	SNV	106	n.106G>T	UKBB/AllofUs	1		18.91	-0.0730273	-0.101605	-0.0304661	5711	8838	7459	6225	5739	0	0.377767	0.613303
chr12-120291873-A-C	SNV	SNV	31	n.31T>G	UKBB/AllofUs	28	39	18.9	-0.696368	-0.762756	-0.615997	5690	5568	9034	5024	5049	0	1.16e-07	6.26e-07
chr12-120291862-G-C	SNV	SNV	42	n.42C>G	UKBB/AllofUs	8	9	19.51	-0.126896	-0.0966044	-0.143205	5679	8819	7402	5713	6396	0	0.232282	0.443972
chr12-120291845-A-G	SNV	SNV	59	n.59T>C	UKBB/AllofUs	72	4	18.91	-0.199038	-0.234045	-0.150047	5668	8002	7665	5888	6021	0	0.0978644	0.240863
chr12-120291873-A-G	SNV	SNV	31	n.31T>C	UKBB/AllofUs	2	6	18.97	-0.859775	-0.759857	-0.945709	5649	5539	8527	3773	5103	0	5.77e-11	3.98e-10
chr12-120291772-A-C	SNV	SNV	132	n.132T>G	UKBB/AllofUs	1		17.82	-0.112225	-0.152164	-0.0583024	5643	8432	8810	7212	7212	3	0.26863	0.495861
chr12-120291841-A-T	SNV	SNV	63	n.63T>A	unobserved			19.25	-1.19744	-0.977391	-1.4035	5640	4756	7075	2279	5943	0	5.53e-20	7.1e-19
chr12-120291898-A-T	SNV	SNV	6	n.6T>A	unobserved			18.35	-0.149864	-0.098803	-0.186941	5638	8742	8132	6089	4942	0	0.1813	0.374409
chr12-120291903-T-A	SNV	SNV	1	n.1A>T	UKBB/AllofUs		1	16.45	-0.310107	-0.259358	-0.346873	5622	7799	8705	5834	4984	1	0.0153945	0.0531901
chr12-120291897-C-T	SNV	SNV	7	n.7G>A	UKBB/AllofUs	16	31	19.55	-1.12272	-1.28049	-0.950967	5604	3830	8193	3612	5403	0	9.86e-18	1e-16
chr12-120291860-T-G	SNV	SNV	44	n.44A>C	UKBB/AllofUs	6	1	18.87	-1.18068	-1.04062	-1.30675	5583	4506	9318	3210	6771	0	1.82e-19	2.18e-18
chr12-120291837-T-G	SNV	SNV	67	n.67A>C	unobserved			19.07	-1.53111	-1.65323	-1.39501	5578	2944	7811	2531	6242	0	8.11e-32	3.12e-30
chr12-120291882-G-T	SNV	SNV	22	n.22C>A	UKBB/AllofUs	1		18.99	-0.0651447	-0.0853303	-0.0309755	5576	8727	6969	5814	5529	0	0.401335	0.637099
chr12-120291842-A-C	SNV	SNV	62	n.62T>G	unobserved			18.94	-0.455465	-0.636661	-0.260284	5548	5925	8240	5864	5542	1	0.000495463	0.00205426
chr12-120291860-T-C	SNV	SNV	44	n.44A>G	UKBB/AllofUs	9	7	19.41	-1.09828	-0.867224	-1.31536	5534	5037	7406	2536	5266	1	4.99e-17	4.89e-16
chr12-120291824-T-C	SNV	SNV	80	n.80A>G	UKBB/AllofUs	4	2	16.12	-0.13688	-0.351796	0.0920192	5526	7190	7532	6843	6126	1	0.209202	0.409353
chr12-120291876-G-A	SNV	SNV	28	n.28C>T	UKBB/AllofUs	273	255	20.4	0.104881	0.0345841	0.189162	5484	9327	8728	8482	5183	0	0.85898	0.938602
chr12-120291863-G-A	SNV	SNV	41	n.41C>T	UKBB/AllofUs	59	75	19.6	0.0420091	-0.182352	0.280353	5463	7994	7351	7610	6507	0	0.720911	0.859671
chr12-120291839-T-C	SNV	SNV	65	n.65A>G	ReNU_syndrome			19.15	-0.427785	-0.621648	-0.219938	5447	5878	8286	6064	5433	0	0.00104449	0.004265
chr12-120291882-G-A	SNV	SNV	22	n.22C>T	UKBB/AllofUs	127	111	19.1	0.00146442	0.127448	-0.110536	5442	9871	7924	6256	5851	1	0.606203	0.791147
chr12-120291815-A-C	SNV	SNV	89	n.89T>G	UKBB/AllofUs	4	1	18.92	-0.123644	-0.184116	-0.0491889	5417	7917	8201	6756	7062	1	0.240095	0.450911
chr12-120291850-T-C	SNV	SNV	54	n.54A>G	UKBB/AllofUs	9	32	19.23	-0.0345439	-0.00791961	-0.0471847	5410	8934	8786	7248	5969	1	0.495489	0.716131
chr12-120291864-A-G	SNV	SNV	40	n.40T>C	UKBB/AllofUs	41	29	18.88	0.0238386	0.0358572	0.0258036	5374	9148	7131	6188	5430	0	0.671436	0.827158
chr12-120291871-T-A	SNV	SNV	33	n.33A>T	UKBB/AllofUs	2		19.09	-0.149876	-0.109319	-0.176449	5370	8266	7967	6009	5776	0	0.181276	0.374409
chr12-120291874-T-A	SNV	SNV	30	n.30A>T	unobserved			17.67	-0.253004	-0.300823	-0.191202	5369	7237	7998	5971	5029	0	0.0432119	0.134631
chr12-120291826-T-C	SNV	SNV	78	n.78A>G	UKBB/AllofUs	2		19.48	-0.220016	-0.345719	-0.0803298	5365	7010	7477	6028	5705	0	0.0725065	0.194831
chr12-120291889-C-A	SNV	SNV	15	n.15G>T	UKBB/AllofUs		1	19.92	0.0341535	0.146819	-0.064528	5352	9839	8258	6731	5273	0	0.699966	0.851652
chr12-120291867-A-G	SNV	SNV	37	n.37T>C	UKBB/AllofUs	761	1118	17.66	-0.0540382	-0.208446	0.114353	5347	7684	9017	8320	5173	1	0.435142	0.66542
chr12-120291783-A-C	SNV	SNV	121	n.121T>G	UKBB/AllofUs		2	18.38	-0.840736	-0.88843	-0.779059	5335	4785	7188	3570	5775	0	1.52e-10	1.02e-09
chr12-120291763-T-G	SNV	SNV	141	n.141A>C	UKBB/AllofUs	8	8	17.3	-0.248794	-0.258341	-0.225263	5327	7395	6697	4883	6896	1	0.0463091	0.14102
chr12-120291876-G-T	SNV	SNV	28	n.28C>A	UKBB/AllofUs		2	19.72	-0.247012	-0.22622	-0.253821	5321	7553	8157	5831	6102	0	0.0476724	0.143928
chr12-120291879-T-A	SNV	SNV	25	n.25A>T	UKBB/AllofUs		3	19.1	0.0359661	-0.0173786	0.103294	5306	8705	7896	7230	5654	1	0.704862	0.853754
chr12-120291851-A-C	SNV	SNV	53	n.53T>G	unobserved			18.88	-0.0100616	-0.329814	0.323674	5288	6986	8399	8960	5786	0	0.571256	0.773117
chr12-120291845-A-C	SNV	SNV	59	n.59T>G	UKBB/AllofUs		1	18.82	-0.139446	-0.155925	-0.108983	5288	7881	7980	6307	5600	1	0.203497	0.406241
chr12-120291842-A-T	SNV	SNV	62	n.62T>A	unobserved			18.97	-0.424233	-0.476759	-0.357723	5286	6307	7302	4857	6012	0	0.00114579	0.00464347
chr12-120291879-T-C	SNV	SNV	25	n.25A>G	UKBB/AllofUs	1	1	18.93	-0.119216	-0.0386389	-0.185809	5279	8534	8183	6132	4735	0	0.250961	0.468056
chr12-120291804-T-G	SNV	SNV	100	n.100A>C	UKBB/AllofUs		2	18.48	0.0617837	0.101133	0.0364175	5262	9372	8607	7524	6490	0	0.770267	0.887124
chr12-120291808-A-C	SNV	SNV	96	n.96T>G	UKBB/AllofUs	9	3	18.55	-0.0589652	-0.260515	0.156568	5260	7291	7856	7464	6432	0	0.420071	0.653636
chr12-120291901-G-A	SNV	SNV	3	n.3C>T	UKBB/AllofUs	233	196	19.37	-0.191283	-0.0954363	-0.273146	5251	8161	6760	4768	4283	2	0.108722	0.25289
chr12-120291849-A-C	SNV	SNV	55	n.55T>G	UKBB/AllofUs		5	19.12	0.16872	0.205359	0.146063	5241	10034	7730	7291	6284	2	0.942195	0.977781
chr12-120291866-A-T	SNV	SNV	38	n.38T>A	unobserved			17.54	-0.0480538	-0.035917	-0.046207	5232	8474	7622	6292	5707	0	0.453573	0.680991
chr12-120291850-T-A	SNV	SNV	54	n.54A>T	UKBB/AllofUs	1	10	17.73	-0.196465	-0.243266	-0.135681	5221	7324	8218	6376	5612	0	0.101375	0.246014
chr12-120291852-A-C	SNV	SNV	52	n.52T>G	UKBB/AllofUs		1	19	-0.0595893	0.034662	-0.139857	5205	8853	7200	5570	5153	0	0.41817	0.653314
chr12-120291899-A-T	SNV	SNV	5	n.5T>A	unobserved			18.25	0.013016	0.0942147	-0.0541993	5188	9196	8517	6992	5119	0	0.64039	0.813281
chr12-120291816-T-G	SNV	SNV	88	n.88A>C	UKBB/AllofUs	17	13	10.67	-0.225351	-0.241109	-0.195609	5147	7231	7520	5597	6562	0	0.0669408	0.185031
chr12-120291786-T-G	SNV	SNV	118	n.118A>C	UKBB/AllofUs	4	8	18.12	-0.712136	-0.668487	-0.741802	5129	5358	7299	3720	6363	0	5.97e-08	3.35e-07
chr12-120291876-G-C	SNV	SNV	28	n.28C>G	UKBB/AllofUs	1		19.27	-0.739496	-0.529552	-0.935457	5124	5894	6380	2843	4663	0	1.82e-08	1.09e-07
chr12-120291887-T-A	SNV	SNV	17	n.17A>T	unobserved			18.67	0.131283	0.110295	0.166255	5121	9179	7127	6817	4702	0	0.900007	0.956812
chr12-120291756-A-C	SNV	SNV	148					0.001	0.0727627	0.00592427	0.153585	5119	8535	9005	8538	5168	2	0.795407	0.900681
chr12-120291839-T-G	SNV	SNV	65	n.65A>C	unobserved			19.21	-0.288605	-0.438889	-0.124338	5118	6269	7325	5728	5730	0	0.0231777	0.0772885
chr12-120291901-G-T	SNV	SNV	3	n.3C>A	UKBB/AllofUs	1	3	18.89	-0.100051	0.0273065	-0.213424	5088	8610	8080	5940	5521	1	0.300821	0.531614
chr12-120291900-A-T	SNV	SNV	4	n.4T>A	unobserved			17.98	0.16187	0.223719	0.114005	5086	9862	7043	6497	4588	0	0.935753	0.977781
chr12-120291855-G-C	SNV	SNV	49	n.49C>G	UKBB/AllofUs	12	3	19.89	-0.386254	-0.0205879	-0.737936	5071	8301	6444	3293	6170	0	0.00294831	0.0112705
chr12-120291815-A-T	SNV	SNV	89	n.89T>A	UKBB/AllofUs		1	18.75	0.0931225	-0.00935404	0.209583	5065	8356	7327	7222	6400	0	0.837459	0.927967
chr12-120291828-G-C	SNV	SNV	76	n.76C>G	UKBB/AllofUs		1	19.18	-0.428968	-0.798076	-0.0458751	5054	4826	7068	5836	6203	0	0.00101264	0.00416649
chr12-120291888-G-C	SNV	SNV	16	n.16C>G	UKBB/AllofUs	1	8	19.35	0.0388346	0.0379102	0.0537425	5039	8590	7539	6670	4883	0	0.712533	0.857267
chr12-120291871-T-C	SNV	SNV	33	n.33A>G	UKBB/AllofUs	5	2	19.33	-0.401414	-0.63301	-0.155835	5024	5379	7075	5413	4482	1	0.0020415	0.00809095
chr12-120291797-A-G	SNV	SNV	107	n.107T>C	UKBB/AllofUs	209	67	18.56	-0.306919	-0.231227	-0.368627	5015	7094	6388	4217	5856	0	0.0163835	0.0562466
chr12-120291859-C-A	SNV	SNV	45	n.45G>T	UKBB/AllofUs		4	19.86	-1.08589	-1.06367	-1.09412	5012	3981	7217	2881	6997	0	1.12e-16	1.06e-15
chr12-120291838-T-G	SNV	SNV	66	n.66A>C	unobserved			19.1	-0.380698	-0.594934	-0.152479	4995	5491	7039	5398	5361	0	0.00336251	0.0127633
chr12-120291754-A-C	SNV	SNV	150					0.003	0.170846	0.442672	-0.0869968	4983	11246	9544	7659	5744	2	0.944088	0.977781
chr12-120291894-G-C	SNV	SNV	10	n.10C>G	UKBB/AllofUs	2	3	19.07	-0.717897	-0.796939	-0.624872	4982	4761	7192	3975	5258	0	4.67e-08	2.68e-07
chr12-120291878-C-T	SNV	SNV	26	n.26G>A	UKBB/AllofUs	34	41	19.73	-0.317885	-0.252331	-0.369455	4977	6938	7933	5234	5015	2	0.013195	0.0471001
chr12-120291825-A-C	SNV	SNV	79	n.79T>G	unobserved			18.89	-0.0822726	-0.169221	0.0186588	4976	7348	8189	7071	5677	1	0.350699	0.588869
chr12-120291890-C-A	SNV	SNV	14	n.14G>T	UKBB/AllofUs		3	19.79	-0.127427	-0.114316	-0.126553	4974	7630	7878	6151	5639	0	0.231022	0.443136
chr12-120291776-T-A	SNV	SNV	128	n.128A>T	UKBB/AllofUs	2	1	15.38	-0.135884	-0.0520772	-0.205707	4965	7952	7424	5487	6782	0	0.211444	0.40991
chr12-120291812-G-T	SNV	SNV	92	n.92C>A	UKBB/AllofUs	11	5	19.59	-0.0519533	-0.0889168	-0.00100635	4957	7739	6659	5672	6495	0	0.441549	0.666652
chr12-120291776-T-G	SNV	SNV	128	n.128A>C	UKBB/AllofUs	12	2	15.5	-0.0174926	-0.177759	0.156758	4949	7265	7072	6720	5959	1	0.548406	0.75585
chr12-120291799-T-G	SNV	SNV	105	n.105A>C	UKBB/AllofUs	2	2	18.27	-0.0832482	-0.0124856	-0.140027	4946	8142	7281	5632	5622	0	0.347884	0.585967
chr12-120291764-C-G	SNV	SNV	140	n.140G>C	UKBB/AllofUs	3	4	18.23	-0.569056	-0.47672	-0.647409	4902	5849	6335	3447	6944	0	1.47e-05	6.87e-05
chr12-120291856-C-A	SNV	SNV	48	n.48G>T	unobserved			20.6	-0.256515	-0.215386	-0.283661	4891	6995	6888	4823	6479	1	0.0407589	0.128474
chr12-120291881-C-T	SNV	SNV	23	n.23G>A	UKBB/AllofUs	128	116	21.6	-0.13742	-0.024259	-0.236598	4872	7955	7188	5200	4829	0	0.207994	0.409156
chr12-120291832-A-G	SNV	SNV	72	n.72T>C	UKBB/AllofUs	2	2	19.34	0.0454739	0.183431	-0.0784991	4871	9185	7304	5896	5239	2	0.729918	0.863418
chr12-120291826-T-G	SNV	SNV	78	n.78A>C	ReNU_syndrome			18.89	-1.21914	-1.15227	-1.27203	4865	3634	7422	2619	5686	0	1.15e-20	1.55e-19
chr12-120291889-C-G	SNV	SNV	15	n.15G>C	UKBB/AllofUs		2	19.5	-0.22622	-0.407191	-0.0312659	4859	6084	7185	5993	5944	0	0.0660661	0.184506
chr12-120291819-C-G	SNV	SNV	85	n.85G>C	UKBB/AllofUs	3		20.6	-0.00313094	-0.0434668	0.0511885	4856	7824	5880	5193	7695	0	0.592356	0.779305
chr12-120291883-A-T	SNV	SNV	21	n.21T>A	unobserved			18.88	0.130907	-0.0134262	0.289224	4855	7987	7040	7333	4779	0	0.899492	0.956812
chr12-120291882-G-C	SNV	SNV	22	n.22C>G	UKBB/AllofUs	7	26	18.75	-0.0917327	-0.220107	0.0506254	4846	6908	7510	6630	5302	1	0.323767	0.559263
chr12-120291824-T-G	SNV	SNV	80	n.80A>C	UKBB/AllofUs	1		16.09	-0.160181	-0.184977	-0.121402	4841	7071	7305	5724	5680	0	0.160877	0.345677
chr12-120291848-A-G	SNV	SNV	56	n.56T>C	unobserved			19.04	-0.26249	-0.4763	-0.0346963	4826	5760	7267	6047	5107	0	0.0368454	0.116822
chr12-120291883-A-C	SNV	SNV	21	n.21T>G	UKBB/AllofUs	1	1	18.97	-0.0894888	-0.199001	0.0340068	4824	6978	6929	6047	5021	0	0.330079	0.563014
chr12-120291758-T-C	SNV	SNV	146					0.035	-0.0805523	-0.256186	0.109064	4822	6704	7623	7008	5944	0	0.355684	0.59354
chr12-120291891-A-C	SNV	SNV	13	n.13T>G	UKBB/AllofUs	9	17	19.25	-0.181182	-0.185233	-0.163147	4822	7042	7530	5732	4333	1	0.124128	0.278771
chr12-120291785-T-C	SNV	SNV	119	n.119A>G	UKBB/AllofUs	24	31	18.4	-0.686187	-0.618157	-0.740234	4820	5214	6419	3275	6034	1	1.77e-07	9.42e-07
chr12-120291865-T-A	SNV	SNV	39	n.39A>T	UKBB/AllofUs	50	39	18.78	-0.188421	-0.171488	-0.191371	4819	7105	8441	6301	5334	0	0.11294	0.261265
chr12-120291800-A-C	SNV	SNV	104	n.104T>G	UKBB/AllofUs	26	25	14.71	0.0545032	0.215496	-0.092506	4808	9270	8451	6756	5874	0	0.752685	0.872066
chr12-120291841-A-C	SNV	SNV	63	n.63T>G	ReNU_syndrome			19	-0.89896	-1.01697	-0.766968	4806	3943	6032	3021	5330	0	7.35e-12	5.28e-11
chr12-120291801-T-G	SNV	SNV	103	n.103A>C	UKBB/AllofUs		1	18.3	0.171936	0.27689	0.0809658	4804	9665	7367	6642	6013	0	0.94504	0.977781
chr12-120291812-G-C	SNV	SNV	92	n.92C>G	UKBB/AllofUs	23	35	19.93	-0.080814	-0.103107	-0.0445372	4799	7419	7007	5791	6516	0	0.354924	0.59354
chr12-120291803-T-G	SNV	SNV	101	n.101A>C	unobserved			18.25	0.0187279	-0.193595	0.245034	4797	6965	7848	7928	6768	0	0.656906	0.823481
chr12-120291821-G-T	SNV	SNV	83	n.83C>A	UKBB/AllofUs		3	19.41	-0.24685	-0.176653	-0.303063	4790	7037	6466	4467	6924	0	0.0477978	0.143928
chr12-120291868-A-G	SNV	SNV	36	n.36T>C	UKBB/AllofUs	11	14	18.99	-0.0144201	0.0142635	-0.0291202	4777	8011	7470	6240	4504	0	0.557878	0.761256
chr12-120291762-G-C	SNV	SNV	142	n.142C>G	UKBB/AllofUs	3	4	19.51	-0.501583	-0.645222	-0.343962	4770	5064	6442	4326	6498	0	0.000129767	0.000582871
chr12-120291761-A-C	SNV	SNV	143	n.143T>G	UKBB/AllofUs		3	18.21	0.021875	0.345714	-0.28798	4765	10055	8447	5897	6301	0	0.665883	0.827136
chr12-120291859-C-T	SNV	SNV	45	n.45G>A	UKBB/AllofUs	13	16	19.8	-0.476521	-0.278992	-0.660066	4760	6514	7796	4205	6268	1	0.000272851	0.00120546
chr12-120291856-C-T	SNV	SNV	48	n.48G>A	UKBB/AllofUs	2	3	20.8	-0.284033	-0.267052	-0.28703	4757	6564	7355	5138	6747	0	0.0252036	0.0827054
chr12-120291753-A-C	SNV	SNV	151					0.001	0.0993812	0.198658	0.0140883	4749	9050	9357	8054	4545	1	0.849166	0.935993
chr12-120291829-G-C	SNV	SNV	75	n.75C>G	ReNU_syndrome			19.71	-0.83647	-0.743396	-0.915561	4745	4706	6463	2920	5891	0	1.88e-10	1.24e-09
chr12-120291813-T-G	SNV	SNV	91	n.91A>C	UKBB/AllofUs	12	1	18.86	-0.229211	-0.288664	-0.155775	4742	6446	7093	5427	6350	0	0.0631242	0.178136
chr12-120291853-T-C	SNV	SNV	51	n.51A>G	UKBB/AllofUs	79	102	19.47	0.36122	0.467644	0.268779	4725	10850	6491	6666	4635	0	0.998945	0.999152
chr12-120291836-T-C	SNV	SNV	68	n.68A>G	UKBB/AllofUs		1	19.18	-1.06831	-1.15153	-0.971116	4722	3529	7593	3301	5050	0	3.48e-16	3.18e-15
chr12-120291834-A-G	SNV	SNV	70	n.70T>C	ReNU_syndrome			19.19	-1.78128	-1.71117	-1.83741	4722	2394	7730	1843	5432	0	1.33e-42	1.19e-40
chr12-120291881-C-A	SNV	SNV	23	n.23G>T	UKBB/AllofUs	1		19.88	0.0187435	0.0469303	0.00454019	4719	8095	6934	5929	4718	0	0.656951	0.823481
chr12-120291839-T-A	SNV	SNV	65	n.65A>T	unobserved			19.69	-0.347834	-0.499001	-0.182683	4717	5542	7144	5365	6300	0	0.0070653	0.0259061
chr12-120291864-A-T	SNV	SNV	40	n.40T>A	UKBB/AllofUs	2		18.79	-0.18524	-0.106414	-0.250083	4716	7274	7229	5181	6021	0	0.117764	0.268961
chr12-120291820-G-C	SNV	SNV	84	n.84C>G	UKBB/AllofUs	9	4	19.56	-0.0463692	-0.0516964	-0.0270583	4704	7536	6356	5317	6916	0	0.458781	0.682975
chr12-120291863-G-T	SNV	SNV	41	n.41C>A	UKBB/AllofUs	6	2	19.51	-0.196192	-0.14173	-0.23667	4700	7074	6576	4757	5355	0	0.101753	0.246014
chr12-120291899-A-C	SNV	SNV	5	n.5T>G	UKBB/AllofUs		7	18.43	-0.203154	-0.107366	-0.284958	4699	7243	6534	4571	3696	0	0.0924355	0.232817
chr12-120291784-A-G	SNV	SNV	120	n.120T>C	UKBB/AllofUs	8	3	18.19	-1.15429	-1.13296	-1.16163	4692	3552	7072	2694	6923	0	1.15e-18	1.29e-17
chr12-120291865-T-C	SNV	SNV	39	n.39A>G	UKBB/AllofUs	47	12	19.03	-0.0641805	-0.140075	0.025697	4682	7055	6931	6014	4419	2	0.404245	0.637099
chr12-120291825-A-G	SNV	SNV	79	n.79T>C	unobserved			19.05	-0.234157	-0.464249	0.00991936	4677	5629	7556	6485	5917	0	0.0584845	0.167676
chr12-120291867-A-T	SNV	SNV	37	n.37T>A	UKBB/AllofUs	1	4	17.75	0.064437	-0.0275441	0.170402	4675	7616	6725	6451	4961	0	0.776496	0.891801
chr12-120291805-T-G	SNV	SNV	99	n.99A>C	UKBB/AllofUs	24	31	16.69	0.0251801	0.143005	-0.0786614	4674	8570	6922	5587	5320	0	0.675208	0.829014
chr12-120291852-A-T	SNV	SNV	52	n.52T>A	UKBB/AllofUs	1	1	18.83	-0.0103475	0.0474278	-0.0541394	4669	8012	7608	6246	5293	0	0.570381	0.773117
chr12-120291869-C-A	SNV	SNV	35	n.35G>T	UKBB/AllofUs	3	1	19.91	-0.243283	-0.33387	-0.138712	4666	6147	6626	5130	4580	0	0.0506297	0.149122
chr12-120291841-A-G	SNV	SNV	63	n.63T>C	ReNU_syndrome			19.22	-0.547364	-0.505121	-0.575623	4655	5446	7601	4347	5158	0	3.04e-05	0.000140097
chr12-120291837-T-C	SNV	SNV	67	n.67A>G	ReNU_syndrome			19.11	-1.22501	-1.24908	-1.18697	4653	3250	7427	2780	4833	0	7.5e-21	1.06e-19
chr12-120291877-G-A	SNV	SNV	27	n.27C>T	UKBB/AllofUs	233	419	20.2	-0.143494	-0.0944837	-0.178521	4645	7224	7693	5794	5125	0	0.194686	0.394495
chr12-120291791-A-C	SNV	SNV	113	n.113T>G	UKBB/AllofUs	50	6	15.45	0.107437	0.189425	0.0394323	4639	8784	8000	7008	5322	2	0.863389	0.94009
chr12-120291866-A-C	SNV	SNV	38	n.38T>G	UKBB/AllofUs	5	15	18.64	0.174161	-0.0971835	0.459489	4626	7181	5775	6769	5531	0	0.946942	0.977781
chr12-120291790-A-C	SNV	SNV	114	n.114T>G	UKBB/AllofUs	1	3	18.39	-0.0888243	-0.257785	0.0941204	4625	6423	6855	6237	5222	0	0.331957	0.564432
chr12-120291866-A-G	SNV	SNV	38	n.38T>C	UKBB/AllofUs	36	7	18.91	0.00397437	0.0957452	-0.0738129	4611	8182	7184	5818	5050	1	0.613712	0.79517
chr12-120291895-C-G	SNV	SNV	9	n.9G>C	UKBB/AllofUs	14	12	19.41	-0.955005	-0.964961	-0.931065	4597	3910	7441	3326	5151	3	3.29e-13	2.69e-12
chr12-120291811-C-T	SNV	SNV	93	n.93G>A	UKBB/AllofUs	113	195	20.5	0.0415591	-0.233469	0.330571	4593	6487	6244	6693	6083	0	0.719731	0.859671
chr12-120291868-A-C	SNV	SNV	36	n.36T>G	UKBB/AllofUs	4	3	17.88	-0.106551	-0.0984027	-0.100715	4588	7116	7518	5976	4769	0	0.283416	0.514348
chr12-120291869-C-G	SNV	SNV	35	n.35G>C	UKBB/AllofUs	6		19.53	-0.255049	-0.215662	-0.280453	4587	6559	7199	5052	5652	0	0.0417692	0.130893
chr12-120291885-A-T	SNV	SNV	19	n.19T>A	UKBB/AllofUs	1	1	18.89	-0.0767207	-0.0823673	-0.0570906	4580	7183	8279	6783	4314	0	0.366873	0.606578
chr12-120291790-A-G	SNV	SNV	114	n.114T>C	UKBB/AllofUs	8	14	18.5	0.0408512	-0.0183418	0.114028	4580	7509	6554	6046	5363	0	0.717869	0.859671
chr12-120291835-G-A	SNV	SNV	69	n.69C>T	ReNU_syndrome			20.4	-1.45825	-1.31519	-1.58732	4570	3049	6704	1901	6034	0	5.52e-29	1.42e-27
chr12-120291844-T-G	SNV	SNV	60	n.60A>C	UKBB/AllofUs	1	4	18.8	-0.232857	-0.363389	-0.0883421	4568	5896	7132	5718	6229	0	0.0596765	0.170189
chr12-120291853-T-G	SNV	SNV	51	n.51A>C	UKBB/AllofUs	2		19.5	-0.135558	-0.324384	0.0672521	4560	6047	6321	5645	4663	0	0.21218	0.40991
chr12-120291888-G-T	SNV	SNV	16	n.16C>A	UKBB/AllofUs		5	19.2	-0.074919	-0.193617	0.0577628	4556	6615	6977	6190	5059	0	0.372175	0.609904
chr12-120291816-T-A	SNV	SNV	88	n.88A>T	UKBB/AllofUs	9	4	9.951	-0.198373	-0.212427	-0.170336	4553	6525	5722	4334	5982	1	0.0987629	0.241969
chr12-120291778-T-G	SNV	SNV	126	n.126A>C	UKBB/AllofUs	2	13	18.13	0.00263578	-0.11653	0.135785	4552	6972	6757	6328	5217	0	0.609713	0.793805
chr12-120291792-T-G	SNV	SNV	112	n.112A>C	UKBB/AllofUs	17	33	17.11	-0.150831	-0.342755	0.0550776	4552	5960	6990	6190	6013	0	0.179321	0.373181
chr12-120291823-G-C	SNV	SNV	81	n.81C>G	UKBB/AllofUs		3	19.5	-0.170411	-0.179225	-0.147613	4551	6674	6706	5160	6060	0	0.142171	0.312776
chr12-120291896-G-C	SNV	SNV	8	n.8C>G	UKBB/AllofUs	8	13	19.67	-1.31382	-1.46666	-1.14699	4550	2733	6203	2387	4493	0	8.83e-24	1.44e-22
chr12-120291810-T-G	SNV	SNV	94	n.94A>C	UKBB/AllofUs	200	277	18.59	0.00599587	-0.0262269	0.0522022	4545	7411	6445	5696	5867	0	0.619728	0.80104
chr12-120291809-G-A	SNV	SNV	95	n.95C>T	UKBB/AllofUs	92	136	18.64	0.0435936	0.0666909	0.0344798	4530	7878	6669	5822	6672	1	0.725048	0.862696
chr12-120291823-G-A	SNV	SNV	81	n.81C>T	UKBB/AllofUs	100	138	19.9	0.0218458	-0.144938	0.202614	4530	6803	6184	6066	6847	1	0.6658	0.827136
chr12-120291793-G-C	SNV	SNV	111	n.111C>G	unobserved			19.52	-0.0431802	-0.136693	0.0643157	4530	6842	6289	5605	5966	0	0.468658	0.692551
chr12-120291843-T-C	SNV	SNV	61	n.61A>G	UKBB/AllofUs	42	67	19.55	0.114813	-0.00874604	0.252355	4526	7470	6130	6224	4801	0	0.875582	0.945768
chr12-120291856-C-G	SNV	SNV	48	n.48G>C	unobserved			20.6	0.109475	0.181534	0.0513997	4520	8512	6375	5631	6433	0	0.866836	0.94009
chr12-120291802-A-G	SNV	SNV	102	n.102T>C	UKBB/AllofUs	305	564	18.64	-0.16013	-0.0502249	-0.256052	4509	7231	6452	4605	5553	0	0.160974	0.345677
chr12-120291805-T-C	SNV	SNV	99	n.99A>G	UKBB/AllofUs	55	45	16.7	-0.0430761	0.0995829	-0.171752	4506	8017	6317	4780	5225	0	0.468981	0.692551
chr12-120291810-T-C	SNV	SNV	94	n.94A>G	UKBB/AllofUs	49	32	18.89	-0.0532207	0.0688018	-0.16126	4505	7846	6203	4728	5252	0	0.437652	0.66542
chr12-120291803-T-C	SNV	SNV	101	n.101A>G	UKBB/AllofUs	9	15	18.53	-0.0527437	0.121764	-0.213268	4502	8134	6224	4576	5656	0	0.439118	0.66542
chr12-120291874-T-G	SNV	SNV	30	n.30A>C	UKBB/AllofUs	8	58	17.49	-0.472536	-0.493521	-0.437567	4499	5306	7457	4693	4680	0	0.000306059	0.00134118
chr12-120291843-T-A	SNV	SNV	61	n.61A>T	UKBB/AllofUs	3		19.07	0.289607	0.176083	0.417115	4495	8433	6759	7693	6178	0	0.994065	0.999152
chr12-120291755-A-C	SNV	SNV	149					0.031	0.160625	0.197243	0.137991	4491	8550	8283	7769	5625	0	0.934525	0.977781
chr12-120291853-T-A	SNV	SNV	51	n.51A>T	UKBB/AllofUs	3		19.45	0.00337452	-0.0379632	0.0586958	4490	7262	7690	6827	5520	0	0.611921	0.79476
chr12-120291827-T-G	SNV	SNV	77	n.77A>C	unobserved			18.99	-0.183278	-0.155143	-0.197431	4479	6679	6378	4741	4881	0	0.120811	0.273601
chr12-120291802-A-T	SNV	SNV	102	n.102T>A	UKBB/AllofUs	1		16.99	-0.219152	-0.104316	-0.320005	4467	6900	6084	4154	5243	0	0.0734403	0.195962
chr12-120291824-T-A	SNV	SNV	80	n.80A>T	UKBB/AllofUs	1	1	15.91	-0.105384	-0.183936	-0.0128487	4466	6528	6373	5384	6046	0	0.286504	0.518207
chr12-120291754-A-G	SNV	SNV	150					0.003	-0.182572	-0.214465	-0.136696	4463	6387	5968	4627	5742	0	0.121921	0.27496
chr12-120291828-G-A	SNV	SNV	76	n.76C>T	ReNU_syndrome			19.6	-0.469769	-0.458507	-0.467046	4454	5382	5905	3641	6488	0	0.000331288	0.00141718
chr12-120291765-T-C	SNV	SNV	139	n.139A>G	UKBB/AllofUs	15	15	18.32	-0.280939	-0.166201	-0.381693	4454	6591	6842	4476	5847	1	0.026657	0.0865549
chr12-120291801-T-C	SNV	SNV	103	n.103A>G	UKBB/AllofUs	18	40	18.81	-0.245687	-0.0727127	-0.404677	4450	7026	6955	4478	5818	0	0.0487071	0.144248
chr12-120291830-G-A	SNV	SNV	74	n.74C>T	UKBB/AllofUs		2	20.2	-0.153584	-0.0765267	-0.216658	4444	6998	6270	4599	5412	0	0.173756	0.365839
chr12-120291860-T-A	SNV	SNV	44	n.44A>T	unobserved			18.93	-1.35251	-1.33919	-1.35186	4444	2916	6398	2136	5660	0	4.03e-25	7.49e-24
chr12-120291799-T-A	SNV	SNV	105	n.105A>T	UKBB/AllofUs	1		18.31	0.118037	0.115096	0.13496	4440	7985	7216	6754	6053	0	0.880664	0.946413
chr12-120291792-T-C	SNV	SNV	112	n.112A>G	UKBB/AllofUs	132	246	17.43	0.299969	0.156384	0.457537	4439	8215	7160	8381	5909	0	0.995295	0.999152
chr12-120291799-T-C	SNV	SNV	105	n.105A>G	UKBB/AllofUs	67	97	18.57	-0.00135612	0.00657809	0.00469321	4438	7403	5730	4900	5093	1	0.597719	0.78387
chr12-120291791-A-G	SNV	SNV	113	n.113T>C	UKBB/AllofUs	9	6	15.95	-0.0197047	-0.0929011	0.0674752	4435	6905	6376	5695	5978	0	0.541569	0.752335
chr12-120291808-A-G	SNV	SNV	96	n.96T>C	UKBB/AllofUs	3	2	18.73	0.0133755	0.139098	-0.0983633	4434	8108	6501	5176	5401	0	0.641438	0.813281
chr12-120291821-G-A	SNV	SNV	83	n.83C>T	UKBB/AllofUs	16	20	19.69	0.123385	0.234274	0.0264788	4434	8661	6584	5716	7437	0	0.888769	0.952379
chr12-120291804-T-C	SNV	SNV	100	n.100A>G	UKBB/AllofUs	39	16	18.7	0.0667811	0.155424	-0.00787821	4416	8167	6344	5378	5720	0	0.781919	0.892912
chr12-120291833-A-T	SNV	SNV	71	n.71T>A	UKBB/AllofUs	1	2	19.08	-0.126157	0.124109	-0.36244	4414	7988	7433	4928	6261	0	0.234047	0.444194
chr12-120291858-C-G	SNV	SNV	46	n.46G>C	UKBB/AllofUs	9	1	19.58	-0.611622	-0.803239	-0.406021	4410	4196	6377	4102	7260	0	3.23e-06	1.63e-05
chr12-120291815-A-G	SNV	SNV	89	n.89T>C	UKBB/AllofUs	8	7	19.17	-0.096156	-0.0330219	-0.145306	4397	7136	6585	5075	6015	0	0.311474	0.543315
chr12-120291822-G-A	SNV	SNV	82	n.82C>T	UKBB/AllofUs	31	32	19.81	-0.0974617	0.101945	-0.282885	4392	7827	5614	3933	6730	1	0.307884	0.540298
chr12-120291765-T-A	SNV	SNV	139	n.139A>T	UKBB/AllofUs	1	1	18.12	-0.296764	-0.411472	-0.168072	4388	5478	6293	4774	6314	0	0.0199032	0.0670489
chr12-120291755-A-G	SNV	SNV	149					0.034	-0.207238	-0.0838778	-0.316616	4385	6870	6397	4378	5945	0	0.0872712	0.224441
chr12-120291896-G-T	SNV	SNV	8	n.8C>A	UKBB/AllofUs	3	2	19.54	-1.44475	-1.53448	-1.34103	4373	2506	6261	2106	4796	0	1.78e-28	4.32e-27
chr12-120291818-G-A	SNV	SNV	86	n.86C>T	UKBB/AllofUs	149	214	20.1	-0.104252	-0.264134	0.0696138	4372	6045	6257	5597	7078	0	0.289516	0.521903
chr12-120291808-A-T	SNV	SNV	96	n.96T>A	UKBB/AllofUs	6	1	18.45	-0.215678	-0.311338	-0.106033	4362	5837	5970	4728	5294	1	0.0772885	0.202226
chr12-120291855-G-T	SNV	SNV	49	n.49C>A	UKBB/AllofUs	2	1	20.2	0.156329	-0.166871	0.493513	4356	6443	6422	7707	5807	0	0.930145	0.977781
chr12-120291843-T-G	SNV	SNV	61	n.61A>C	UKBB/AllofUs	6	5	19.09	0.0913705	0.210146	-0.0134215	4350	8356	5684	4800	5186	1	0.834078	0.927967
chr12-120291802-A-C	SNV	SNV	102	n.102T>G	UKBB/AllofUs	1	1	18.4	0.0550202	0.00746205	0.116562	4349	7259	7274	6722	5865	1	0.753957	0.872066
chr12-120291822-G-C	SNV	SNV	82	n.82C>G	UKBB/AllofUs		2	19.58	-0.101333	-0.0221426	-0.166539	4345	7105	6364	4833	6039	0	0.29735	0.527209
chr12-120291756-A-G	SNV	SNV	148					0.001	0.0488178	0.0630913	0.0485279	4343	7534	6272	5529	5765	0	0.73847	0.863418
chr12-120291857-G-A	SNV	SNV	47	n.47C>T	UKBB/AllofUs	17	13	20.9	0.0162739	0.149579	-0.103047	4340	7994	7384	5860	6705	0	0.649845	0.81838
chr12-120291767-C-A	SNV	SNV	137	n.137G>T	unobserved			19.13	-0.000101464	0.111821	-0.0980401	4318	7748	7322	5831	4721	0	0.601499	0.786912
chr12-120291807-A-T	SNV	SNV	97	n.97T>A	UKBB/AllofUs	2		18.79	0.0881593	0.0812475	0.109055	4316	7582	5887	5412	5080	0	0.827765	0.925708
chr12-120291881-C-G	SNV	SNV	23	n.23G>C	UKBB/AllofUs	3	1	19.69	-0.0860979	-0.0996121	-0.0586002	4315	6687	7017	5743	5810	0	0.339709	0.573991
chr12-120291851-A-G	SNV	SNV	53	n.53T>C	UKBB/AllofUs	2		19.04	0.0471061	0.0932864	0.0149093	4314	7642	7754	6678	5574	0	0.73411	0.863418
chr12-120291786-T-C	SNV	SNV	118	n.118A>G	UKBB/AllofUs	24	52	18.29	-0.843592	-0.756794	-0.916406	4313	4238	6562	2963	6215	0	1.31e-10	8.97e-10
chr12-120291838-T-C	SNV	SNV	66	n.66A>G	ReNU_syndrome		1	19.27	-1.31648	-1.22108	-1.3979	4301	3063	6825	2207	4715	0	7.16e-24	1.21e-22
chr12-120291769-T-C	SNV	SNV	135	n.135A>G	UKBB/AllofUs	35	57	16.83	0.0123939	-0.0222292	0.0610005	4300	7031	6913	6147	6226	0	0.638575	0.813281
chr12-120291885-A-C	SNV	SNV	19	n.19T>G	UKBB/AllofUs	1		18.87	0.255195	0.102833	0.42154	4299	7666	6218	7099	4007	0	0.987702	0.999152
chr12-120291821-G-C	SNV	SNV	83	n.83C>G	UKBB/AllofUs		2	19.47	-0.00536328	-0.0649259	0.0681829	4295	6818	6139	5486	5857	2	0.585586	0.776916
chr12-120291834-A-C	SNV	SNV	70	n.70T>G	unobserved			19.18	-0.80728	-0.728119	-0.872458	4271	4281	6451	3003	4943	0	7.9e-10	5.01e-09
chr12-120291819-C-T	SNV	SNV	85	n.85G>A	UKBB/AllofUs	9	21	21	-0.185301	-0.177875	-0.178744	4264	6259	6681	5031	7606	0	0.11767	0.268961
chr12-120291765-T-G	SNV	SNV	139	n.139A>C	UKBB/AllofUs	4	2	17.51	-0.192125	0.00398332	-0.374249	4261	7095	6048	3977	5627	0	0.107503	0.25289
chr12-120291805-T-A	SNV	SNV	99	n.99A>T	UKBB/AllofUs	4	1	16.97	0.0657644	-0.0925347	0.238047	4247	6614	6588	6623	5665	0	0.779577	0.892127
chr12-120291861-C-G	SNV	SNV	43	n.43G>C	UKBB/AllofUs	1	4	20.2	-0.461609	-0.567775	-0.341461	4243	4753	6523	4388	5828	0	0.000417386	0.00175759
chr12-120291825-A-T	SNV	SNV	79	n.79T>A	unobserved			18.77	-0.0329703	-0.00875789	-0.0431991	4237	6993	7096	5870	5655	0	0.500384	0.716131
chr12-120291771-G-C	SNV	SNV	133	n.133C>G	UKBB/AllofUs	14	26	18.89	0.233652	-0.0571714	0.538459	4235	6759	5788	7166	6592	0	0.981225	0.998079
chr12-120291833-A-G	SNV	SNV	71	n.71T>C	UKBB/AllofUs		4	19.11	0.0748595	-0.00169646	0.165399	4235	7024	6899	6595	5338	0	0.800015	0.902109
chr12-120291763-T-A	SNV	SNV	141	n.141A>T	UKBB/AllofUs	1	5	17.64	-0.157024	-0.457815	0.15775	4231	5115	6311	6001	6650	0	0.16696	0.355697
chr12-120291854-C-A	SNV	SNV	50	n.50G>T	UKBB/AllofUs	7	7	20.5	-0.0650532	-0.0357848	-0.0803381	4227	6847	7322	5903	6418	0	0.401611	0.637099
chr12-120291873-A-T	SNV	SNV	31	n.31T>A	UKBB/AllofUs	5	4	18.82	-0.387684	-0.633208	-0.128176	4226	4524	6447	5028	4124	0	0.00284939	0.0109701
chr12-120291858-C-T	SNV	SNV	46	n.46G>A	UKBB/AllofUs	3	2	20.2	-0.39977	-0.318163	-0.467393	4225	5627	6612	4076	6482	2	0.00212587	0.00836383
chr12-120291892-C-G	SNV	SNV	12	n.12G>C	UKBB/AllofUs	3	11	19.63	-0.216795	-0.245235	-0.174372	4218	5909	5836	4408	4906	1	0.0760345	0.200895
chr12-120291811-C-A	SNV	SNV	93	n.93G>T	UKBB/AllofUs	9	5	20.1	-0.0780881	-0.116845	-0.0253476	4216	6456	5176	4335	7173	0	0.362866	0.603657
chr12-120291783-A-T	SNV	SNV	121	n.121T>A	UKBB/AllofUs		3	18.24	-0.637392	-0.963383	-0.297417	4215	3589	5469	3793	6154	0	1.23e-06	6.37e-06
chr12-120291807-A-C	SNV	SNV	97	n.97T>G	UKBB/AllofUs	2	1	18.43	-0.191404	-0.288379	-0.080446	4210	5724	5999	4836	5434	2	0.108546	0.25289
chr12-120291792-T-A	SNV	SNV	112	n.112A>T	UKBB/AllofUs	101	141	16.98	-0.0913847	-0.367286	0.1985	4209	5418	6400	6260	5724	0	0.324743	0.559263
chr12-120291753-A-G	SNV	SNV	151					0.001	-0.195074	-0.463553	0.0873892	4208	5067	6346	5747	6026	0	0.103311	0.246393
chr12-120291759-T-C	SNV	SNV	145	n.145A>G	UKBB/AllofUs	219	188	13.93	0.0600315	0.116924	0.0171226	4205	7572	6155	5309	5306	0	0.766101	0.884215
chr12-120291884-T-A	SNV	SNV	20	n.20A>T	UKBB/AllofUs		3	18.92	-0.0907645	-0.305858	0.138312	4204	5647	5384	5051	3517	0	0.326484	0.56043
chr12-120291817-G-C	SNV	SNV	87	n.87C>G	UKBB/AllofUs	11	7	19.42	-0.217594	-0.284971	-0.136232	4203	5728	6496	5038	6396	0	0.0751479	0.199531
chr12-120291813-T-A	SNV	SNV	91	n.91A>T	UKBB/AllofUs	2	1	18.94	-0.139766	-0.214516	-0.0510315	4199	6009	6911	5686	6384	0	0.202792	0.406241
chr12-120291845-A-T	SNV	SNV	59	n.59T>A	unobserved			18.64	-0.174209	0.016255	-0.350689	4185	7028	6143	4106	5276	1	0.135616	0.301365
chr12-120291827-T-C	SNV	SNV	77	n.77A>G	UKBB/AllofUs	11	6	19.22	0.0215237	0.153995	-0.0969644	4173	7710	6442	5134	4822	0	0.664885	0.827136
chr12-120291782-A-G	SNV	SNV	122	n.122T>C	UKBB/AllofUs		2	18.3	-1.20821	-1.03828	-1.36416	4170	3371	6329	2095	5433	0	2.55e-20	3.35e-19
chr12-120291762-G-A	SNV	SNV	142	n.142C>T	UKBB/AllofUs	13	13	19.8	-0.0587256	-0.0353136	-0.0681541	4146	6718	5755	4679	6260	0	0.420801	0.653636
chr12-120291801-T-A	SNV	SNV	103	n.103A>T	UKBB/AllofUs		1	18.41	-0.388026	-0.250599	-0.51147	4142	5781	5986	3579	5311	0	0.00282617	0.010959
chr12-120291861-C-T	SNV	SNV	43	n.43G>A	UKBB/AllofUs		9	20.6	-0.167596	-0.297591	-0.023618	4140	5593	6063	5084	5648	0	0.147164	0.322012
chr12-120291862-G-A	SNV	SNV	42	n.42C>T	UKBB/AllofUs	91	114	20.5	0.126819	0.100263	0.167358	4128	7348	6407	6133	5376	1	0.893762	0.954841
chr12-120291834-A-T	SNV	SNV	70	n.70T>A	unobserved			19.01	-0.136359	-0.199442	-0.0592927	4118	5955	6749	5521	5522	0	0.210372	0.409353
chr12-120291858-C-A	SNV	SNV	46	n.46G>T	UKBB/AllofUs		2	19.86	-0.99637	-0.858936	-1.11982	4115	3767	6847	2685	6188	0	2.95e-14	2.52e-13
chr12-120291844-T-A	SNV	SNV	60	n.60A>T	UKBB/AllofUs	1		18.72	0.102099	0.0882049	0.129977	4106	7248	5665	5284	4584	0	0.854071	0.937565
chr12-120291820-G-A	SNV	SNV	84	n.84C>T	UKBB/AllofUs	25	22	20.4	-0.102802	-0.138433	-0.0531868	4086	6164	5894	4842	6375	0	0.293395	0.52493
chr12-120291847-C-A	SNV	SNV	57	n.57G>T	unobserved			19.97	0.109352	0.0928117	0.139876	4085	7234	5918	5558	5034	0	0.86663	0.94009
chr12-120291854-C-G	SNV	SNV	50	n.50G>C	UKBB/AllofUs	10	4	20.2	-0.167374	-0.11071	-0.210053	4083	6279	5362	3951	5226	0	0.147564	0.322012
chr12-120291756-A-T	SNV	SNV	148					0.001	-0.194352	-0.283326	-0.0913937	4078	5564	5531	4425	5891	0	0.104327	0.246632
chr12-120291831-A-T	SNV	SNV	73	n.73T>A	UKBB/AllofUs		7	19.17	-0.0172169	0.0336676	-0.0541179	4073	6923	5938	4875	5057	0	0.549257	0.75585
chr12-120291762-G-T	SNV	SNV	142	n.142C>A	UKBB/AllofUs	1		19.55	-0.29867	-0.585259	0.00190186	4058	4491	5481	4678	5687	0	0.0191974	0.065078
chr12-120291774-A-C	SNV	SNV	130	n.130T>G	UKBB/AllofUs	2	8	17.9	-0.0984853	-0.185787	0.0028003	4047	5908	6193	5289	5543	0	0.305082	0.537384
chr12-120291817-G-T	SNV	SNV	87	n.87C>A	UKBB/AllofUs	6	5	19.28	-0.315789	-0.464067	-0.153527	4045	4869	5520	4230	6317	0	0.0137593	0.0484723
chr12-120291898-A-C	SNV	SNV	6	n.6T>G	UKBB/AllofUs		1	18.19	-0.195271	-0.235956	-0.140602	4042	5699	6517	5039	4745	0	0.103035	0.246393
chr12-120291774-A-T	SNV	SNV	130	n.130T>A	UKBB/AllofUs	1	1	17.86	-0.283784	-0.226516	-0.327068	4041	5735	5509	3743	5691	0	0.025318	0.0827054
chr12-120291785-T-A	SNV	SNV	119	n.119A>T	UKBB/AllofUs	3	2	18.22	-0.569267	-0.573249	-0.551301	4036	4504	5741	3339	6025	0	1.46e-05	6.87e-05
chr12-120291782-A-C	SNV	SNV	122	n.122T>G	unobserved			18.17	-0.697689	-0.67905	-0.702344	4024	4173	6663	3490	5285	0	1.1e-07	5.99e-07
chr12-120291897-C-G	SNV	SNV	7	n.7G>C	UKBB/AllofUs	8	5	19.22	-0.973371	-1.03371	-0.899051	4015	3256	5254	2401	4587	0	1.14e-13	9.47e-13
chr12-120291820-G-T	SNV	SNV	84	n.84C>A	UKBB/AllofUs	1	12	19.57	0.0301964	-0.0960195	0.170396	4003	6219	6258	6003	6441	0	0.689153	0.840393
chr12-120291846-G-A	SNV	SNV	58	n.58C>T	UKBB/AllofUs	119	100	20.2	-0.0923792	-0.0092336	-0.161541	4002	6603	5329	4061	4578	1	0.321958	0.559263
chr12-120291840-C-T	SNV	SNV	64	n.64G>A	unobserved			20.9	-1.4604	-1.54183	-1.36499	3992	2276	6248	2067	6349	0	4.57e-29	1.3e-27
chr12-120291872-C-A	SNV	SNV	32	n.32G>T	unobserved			20.4	-1.18787	-1.2217	-1.14005	3991	2841	5713	2209	5380	1	1.09e-19	1.34e-18
chr12-120291794-C-T	SNV	SNV	110	n.110G>A	UKBB/AllofUs	110	57	19.38	-0.0200981	0.155965	-0.182177	3990	7382	6259	4702	6515	0	0.540352	0.752335
chr12-120291829-G-A	SNV	SNV	75	n.75C>T	unobserved			19.94	-0.589129	-0.944717	-0.219557	3973	3427	5351	3917	5320	0	7.28e-06	3.5e-05
chr12-120291788-C-A	SNV	SNV	116	n.116G>T	UKBB/AllofUs		2	19.28	-0.318766	-0.462894	-0.160656	3967	4779	5588	4261	6424	0	0.0129637	0.0465828
chr12-120291837-T-A	SNV	SNV	67	n.67A>T	unobserved			18.97	-1.66164	-1.98943	-1.31987	3957	1654	5177	1767	5112	0	3.06e-37	1.65e-35
chr12-120291836-T-A	SNV	SNV	68	n.68A>T	unobserved			19.36	-0.732174	-0.638748	-0.811617	3945	4207	5921	2875	4704	0	2.51e-08	1.47e-07
chr12-120291788-C-T	SNV	SNV	116	n.116G>A	UKBB/AllofUs	18	36	19.46	-0.163782	-0.180367	-0.133213	3939	5772	5511	4283	5837	0	0.154117	0.333611
chr12-120291773-G-C	SNV	SNV	131	n.131C>G	UKBB/AllofUs	22	25	18.69	-0.204868	-0.334889	-0.060862	3937	5183	4922	4022	6164	1	0.090242	0.229436
chr12-120291774-A-G	SNV	SNV	130	n.130T>C	UKBB/AllofUs	1	3	18	0.0405015	-0.134487	0.229474	3936	5954	6205	6201	5465	0	0.716947	0.859671
chr12-120291796-G-C	SNV	SNV	108	n.108C>G	UKBB/AllofUs	9	7	20.3	-0.0654574	-0.0293331	-0.0875983	3934	6401	6146	4930	5953	0	0.400393	0.637099
chr12-120291832-A-C	SNV	SNV	72	n.72T>G	UKBB/AllofUs		1	19.1	0.0881838	0.262992	-0.0726412	3930	7831	6280	5090	5676	0	0.827814	0.925708
chr12-120291862-G-T	SNV	SNV	42	n.42C>A	UKBB/AllofUs	2	1	20.2	-0.648041	-0.864889	-0.417209	3928	3581	5670	3619	5401	0	8.15e-07	4.27e-06
chr12-120291846-G-C	SNV	SNV	58	n.58C>G	UKBB/AllofUs	6	9	19.58	-0.215762	-0.29656	-0.120981	3924	5305	5120	4013	4317	0	0.077193	0.202226
chr12-120291757-A-G	SNV	SNV	147					0.186	-0.00777122	-0.229966	0.228407	3920	5550	5783	5775	5474	0	0.578255	0.773398
chr12-120291809-G-C	SNV	SNV	95	n.95C>G	UKBB/AllofUs	20	27	18.34	-0.00877966	0.0729155	-0.0764913	3919	6845	6491	5247	5713	0	0.575176	0.773117
chr12-120291770-A-C	SNV	SNV	134	n.134T>G	UKBB/AllofUs	3	10	16.31	-0.118338	-0.0191555	-0.203537	3910	6407	6324	4681	5573	0	0.253146	0.470503
chr12-120291840-C-A	SNV	SNV	64	n.64G>T	unobserved			20.7	-1.1384	-1.21995	-1.04286	3902	2781	5348	2212	6534	0	3.42e-18	3.61e-17
chr12-120291870-C-G	SNV	SNV	34	n.34G>C	UKBB/AllofUs	1		19.76	0.0470472	0.282948	-0.17487	3876	7831	6675	5040	5575	0	0.733959	0.863418
chr12-120291819-C-A	SNV	SNV	85	n.85G>T	unobserved			20.4	-0.221999	-0.17489	-0.255125	3869	5691	5633	4023	6476	0	0.0703974	0.190674
chr12-120291812-G-A	SNV	SNV	92	n.92C>T	UKBB/AllofUs	92	162	20.5	0.166068	-0.0501451	0.396265	3849	6173	5884	6601	6543	0	0.939764	0.977781
chr12-120291831-A-G	SNV	SNV	73	n.73T>C	UKBB/AllofUs		3	19.3	0.146597	0.0196056	0.287572	3839	6462	5689	5919	4765	0	0.919392	0.970098
chr12-120291763-T-C	SNV	SNV	141	n.141A>G	UKBB/AllofUs	935	1625	17.45	-0.0223674	0.146048	-0.176799	3839	7054	5692	4292	5681	1	0.533324	0.750553
chr12-120291761-A-G	SNV	SNV	143	n.143T>C	UKBB/AllofUs	2	3	18.4	0.0295219	-0.163567	0.236595	3832	5681	5580	5604	5664	0	0.687293	0.840025
chr12-120291857-G-C	SNV	SNV	47	n.47C>G	UKBB/AllofUs	6	1	20.7	-0.144726	0.0320471	-0.307516	3829	6501	7768	5350	5890	0	0.19205	0.390623
chr12-120291760-C-A	SNV	SNV	144	n.144G>T	UKBB/AllofUs		3	18.74	-0.054412	-0.0573377	-0.0375028	3825	6104	5575	4630	7004	0	0.433995	0.66542
chr12-120291872-C-T	SNV	SNV	32	n.32G>A	UKBB/AllofUs	2	2	20.3	-1.22281	-1.15132	-1.28032	3821	2856	6627	2325	4800	0	8.81e-21	1.22e-19
chr12-120291764-C-T	SNV	SNV	140	n.140G>A	UKBB/AllofUs	37	50	18.38	-0.394559	-0.331836	-0.443299	3818	5037	5011	3141	6052	0	0.00241444	0.00943033
chr12-120291897-C-A	SNV	SNV	7	n.7G>T	UKBB/AllofUs		1	19.28	-1.47523	-1.65696	-1.27951	3809	2005	5823	2044	3701	0	1.24e-29	3.72e-28
chr12-120291780-A-T	SNV	SNV	124	n.124T>A	unobserved			18.52	-1.27255	-1.22231	-1.3088	3803	2706	5460	1878	5223	0	2.15e-22	3.22e-21
chr12-120291772-A-G	SNV	SNV	132	n.132T>C	UKBB/AllofUs	8	15	17.96	-0.136489	-0.122577	-0.136417	3802	5799	6845	5308	5786	0	0.210081	0.409353
chr12-120291826-T-A	SNV	SNV	78	n.78A>T	unobserved			19.01	-0.287549	-0.330667	-0.230448	3799	5016	5587	4059	5226	0	0.023633	0.0781484
chr12-120291757-A-C	SNV	SNV	147					0.161	0.0381567	-0.0249164	0.115213	3789	6184	6710	6195	4626	0	0.710729	0.857009
chr12-120291828-G-T	SNV	SNV	76	n.76C>A	unobserved			17.87	-0.036091	-0.163766	0.105568	3788	5615	5283	4845	6016	0	0.490678	0.714798
chr12-120291759-T-G	SNV	SNV	145	n.145A>C	UKBB/AllofUs	11	2	13.78	0.183215	-0.00577341	0.386186	3785	6260	5375	5988	5366	1	0.954149	0.983339
chr12-120291823-G-T	SNV	SNV	81	n.81C>A	UKBB/AllofUs	2	3	19.48	-0.064416	-0.223357	0.108509	3772	5365	6232	5727	6438	0	0.403534	0.637099
chr12-120291779-C-T	SNV	SNV	125	n.125G>A	UKBB/AllofUs	6	13	19.63	-0.278977	-0.112627	-0.431343	3770	5790	5623	3554	6585	0	0.0276144	0.0891268
chr12-120291796-G-T	SNV	SNV	108	n.108C>A	UKBB/AllofUs	12	10	20.5	-0.137865	-0.352098	0.0903521	3769	4903	5382	4884	5700	0	0.207003	0.409156
chr12-120291865-T-G	SNV	SNV	39	n.39A>C	UKBB/AllofUs		3	18.75	0.159821	0.147464	0.186162	3764	6923	5926	5747	4961	1	0.933721	0.977781
chr12-120291817-G-A	SNV	SNV	87	n.87C>T	UKBB/AllofUs	148	133	19.74	0.274436	0.128793	0.434063	3753	6814	4517	5202	6236	0	0.991751	0.999152
chr12-120291770-A-T	SNV	SNV	134	n.134T>A	UKBB/AllofUs		5	16.26	-0.157998	-0.301667	-0.000345908	3736	5033	5337	4548	5374	0	0.165067	0.35306
chr12-120291886-C-G	SNV	SNV	18	n.18G>C	UKBB/AllofUs	5	9	18.44	-0.10822	-0.137282	-0.0651759	3731	5633	5818	4740	4533	0	0.279025	0.509812
chr12-120291848-A-T	SNV	SNV	56	n.56T>A	unobserved			19.05	-0.310381	-0.409796	-0.196982	3730	4662	5709	4245	4465	1	0.0153121	0.0531901
chr12-120291814-C-G	SNV	SNV	90	n.90G>C	UKBB/AllofUs	2		19.54	0.0694174	0.15316	-0.000341589	3721	6871	5946	5067	6936	0	0.787926	0.897006
chr12-120291788-C-G	SNV	SNV	116	n.116G>C	unobserved			18.94	-0.137633	-0.184372	-0.076911	3720	5436	4763	3849	5991	0	0.207519	0.409156
chr12-120291793-G-A	SNV	SNV	111	n.111C>T	UKBB/AllofUs	67	47	19.89	0.0929224	0.0101199	0.189708	3719	6219	5392	5242	5931	2	0.837075	0.927967
chr12-120291781-A-C	SNV	SNV	123	n.123T>G	UKBB/AllofUs		1	18.27	-0.358131	-0.213465	-0.488813	3712	5316	6785	4121	4648	0	0.00563506	0.0210923
chr12-120291784-A-T	SNV	SNV	120	n.120T>A	UKBB/AllofUs	5	6	17.94	-0.975929	-0.921683	-1.01619	3691	3235	5409	2279	5435	0	9.84e-14	8.29e-13
chr12-120291787-G-C	SNV	SNV	117	n.117C>G	unobserved			19.04	0.00747378	-0.105924	0.134855	3689	5692	5523	5169	5519	0	0.624109	0.802851
chr12-120291830-G-C	SNV	SNV	74	n.74C>G	UKBB/AllofUs		1	19.61	0.187457	0.196524	0.192373	3687	7016	5188	5053	4907	2	0.957244	0.984646
chr12-120291822-G-T	SNV	SNV	82	n.82C>A	UKBB/AllofUs		2	19.44	0.0373141	0.0630647	0.025547	3687	6396	5914	5131	6607	0	0.708479	0.856211
chr12-120291878-C-G	SNV	SNV	26	n.26G>C	UKBB/AllofUs	2	14	19.46	-0.20018	-0.266977	-0.1194	3682	5081	5930	4653	4763	0	0.0963348	0.239283
chr12-120291813-T-C	SNV	SNV	91	n.91A>G	UKBB/AllofUs	45	8	18.95	-0.00925337	-0.0395771	0.0350539	3681	5947	5795	5061	4613	0	0.573728	0.773117
chr12-120291783-A-G	SNV	SNV	121	n.121T>C	UKBB/AllofUs		7	18.39	-0.832873	-0.861412	-0.790351	3680	3363	5530	2725	5318	1	2.25e-10	1.46e-09
chr12-120291769-T-A	SNV	SNV	135	n.135A>T	UKBB/AllofUs		1	16.34	-0.249539	-0.30844	-0.176654	3679	4933	5348	4033	5351	0	0.0457484	0.140104
chr12-120291766-C-A	SNV	SNV	138	n.138G>T	UKBB/AllofUs	2	5	19.27	0.0736451	-0.0654766	0.22675	3679	5838	5534	5520	7192	0	0.797354	0.900993
chr12-120291781-A-G	SNV	SNV	123	n.123T>C	UKBB/AllofUs	3	26	18.49	-0.288484	-0.269029	-0.293956	3672	5060	5197	3613	4565	0	0.0232296	0.0772885
chr12-120291794-C-A	SNV	SNV	110	n.110G>T	UKBB/AllofUs	4	9	19.1	-0.208801	-0.146661	-0.256957	3670	5505	5671	4045	6054	0	0.0853541	0.221182
chr12-120291877-G-T	SNV	SNV	27	n.27C>A	UKBB/AllofUs	1		19.7	-0.602663	-0.545509	-0.645834	3662	4166	5849	3186	4790	0	4.48e-06	2.2e-05
chr12-120291781-A-T	SNV	SNV	123	n.123T>A	unobserved			18.23	-0.825856	-0.622271	-1.01546	3661	3949	5928	2499	6076	0	3.19e-10	2.04e-09
chr12-120291777-G-T	SNV	SNV	127	n.127C>A	UKBB/AllofUs	22	87	17.62	-0.0649704	-0.294948	0.17899	3661	4955	5169	4988	5699	0	0.401861	0.637099
chr12-120291766-C-T	SNV	SNV	138	n.138G>A	UKBB/AllofUs	28	37	18.42	0.118541	0.0609805	0.190085	3660	6340	5732	5574	6419	0	0.881446	0.946413
chr12-120291806-C-T	SNV	SNV	98	n.98G>A	UKBB/AllofUs	8	24	20.1	-0.14047	-0.187916	-0.0790411	3653	5325	5091	4108	5046	0	0.201245	0.406241
chr12-120291798-C-T	SNV	SNV	106	n.106G>A	UKBB/AllofUs	27	32	19.27	-0.139483	-0.155507	-0.109475	3653	5446	5478	4328	5582	0	0.203416	0.406241
chr12-120291847-C-T	SNV	SNV	57	n.57G>A	UKBB/AllofUs	10	14	20.4	0.105607	0.209169	0.0160275	3647	7001	5503	4743	5024	0	0.86024	0.938602
chr12-120291777-G-A	SNV	SNV	127	n.127C>T	UKBB/AllofUs	111	104	18.73	-0.225632	-0.432773	-0.00450768	3646	4485	5323	4523	5854	0	0.0666571	0.185031
chr12-120291797-A-T	SNV	SNV	107	n.107T>A	UKBB/AllofUs	1	1	18.41	0.0479491	0.139447	-0.0295657	3645	6667	5924	4947	5953	0	0.736262	0.863418
chr12-120291759-T-A	SNV	SNV	145	n.145A>T	UKBB/AllofUs	3	1	13.64	-0.201268	-0.287524	-0.101028	3640	4952	5139	4084	5355	0	0.0948947	0.236798
chr12-120291902-C-G	SNV	SNV	2	n.2G>C	UKBB/AllofUs	10	7	18.65	0.232236	0.219311	0.259144	3638	7033	6609	6742	4979	0	0.980712	0.998079
chr12-120291777-G-C	SNV	SNV	127	n.127C>G	UKBB/AllofUs	4	3	17.8	-0.00372888	0.0216859	-0.0151602	3627	6114	5679	4790	5524	1	0.590545	0.779305
chr12-120291840-C-G	SNV	SNV	64	n.64G>C	UKBB/AllofUs		1	20.3	-0.926962	-0.788793	-1.05115	3620	3479	5143	2115	6063	0	1.59e-12	1.23e-11
chr12-120291832-A-T	SNV	SNV	72	n.72T>A	UKBB/AllofUs		4	19.11	0.116398	0.107408	0.139371	3605	6449	5461	5127	4735	0	0.878099	0.946413
chr12-120291779-C-A	SNV	SNV	125	n.125G>T	UKBB/AllofUs		1	19.16	-0.166871	-0.0488074	-0.27095	3590	5763	5136	3628	6168	0	0.148471	0.322684
chr12-120291790-A-T	SNV	SNV	114	n.114T>A	unobserved			18.7	-0.123826	-0.168196	-0.0654721	3577	5286	5775	4704	5549	0	0.239656	0.450911
chr12-120291768-G-T	SNV	SNV	136	n.136C>A	UKBB/AllofUs	5	3	18.96	-0.20348	-0.194448	-0.198529	3560	5166	5563	4132	6082	0	0.0920149	0.232817
chr12-120291804-T-A	SNV	SNV	100	n.100A>T	UKBB/AllofUs		4	18.56	0.0224597	0.0198449	0.0390582	3555	5985	5707	4998	5778	0	0.66754	0.827136
chr12-120291807-A-G	SNV	SNV	97	n.97T>C	unobserved			18.59	-0.10186	-0.113487	-0.0762504	3524	5409	5425	4386	4813	0	0.295927	0.526417
chr12-120291814-C-A	SNV	SNV	90	n.90G>T	UKBB/AllofUs	3		19.77	0.110574	-0.0330095	0.268142	3517	5708	5055	5189	6754	0	0.868672	0.940189
chr12-120291780-A-G	SNV	SNV	124	n.124T>C	UKBB/AllofUs	6	2	18.51	-1.14709	-0.996172	-1.28402	3507	2919	5387	1885	4991	1	1.89e-18	2.03e-17
chr12-120291810-T-A	SNV	SNV	94	n.94A>T	UKBB/AllofUs	1	1	18.65	-0.194631	-0.276123	-0.0991553	3491	4787	5733	4562	5588	0	0.103933	0.246632
chr12-120291772-A-T	SNV	SNV	132	n.132T>A	UKBB/AllofUs	2		17.6	-0.050024	-0.145013	0.0589489	3486	5235	4952	4397	5125	0	0.447492	0.673738
chr12-120291787-G-A	SNV	SNV	117	n.117C>T	UKBB/AllofUs	17	9	19.88	0.0527509	-0.025998	0.145483	3484	5682	5527	5211	5389	0	0.748349	0.871188
chr12-120291789-C-A	SNV	SNV	115	n.115G>T	UKBB/AllofUs	5	6	19.32	-0.535043	-0.514017	-0.542085	3484	4051	4782	2799	6008	0	4.55e-05	0.000207732
chr12-120291800-A-T	SNV	SNV	104	n.104T>A	unobserved			14.6	-0.0203332	-0.0440222	0.0173393	3480	5605	6474	5585	5067	0	0.539625	0.752335
chr12-120291854-C-T	SNV	SNV	50	n.50G>A	UKBB/AllofUs	4	2	20.8	-0.352461	-0.630131	-0.0608075	3475	3728	5738	4689	4345	1	0.00638704	0.0235795
chr12-120291784-A-C	SNV	SNV	120	n.120T>G	UKBB/AllofUs	5	6	18.1	-0.880676	-0.676122	-1.07125	3475	3611	6004	2435	5398	1	1.94e-11	1.38e-10
chr12-120291766-C-G	SNV	SNV	138	n.138G>C	unobserved			18.77	-0.0463294	0.094681	-0.173356	3470	6153	6328	4783	5534	0	0.458904	0.682975
chr12-120291769-T-G	SNV	SNV	135	n.135A>C	UKBB/AllofUs	1	1	16.4	-0.103472	-0.0725845	-0.120376	3466	5473	5239	4108	4896	0	0.2916	0.523908
chr12-120291814-C-T	SNV	SNV	90	n.90G>A	UKBB/AllofUs	71	64	20.2	0.104098	0.163649	0.0585302	3451	6419	5555	4931	5747	0	0.857608	0.938602
chr12-120291787-G-T	SNV	SNV	117	n.117C>A	unobserved			19	0.0698191	-0.0782721	0.231894	3439	5409	4838	4843	5392	0	0.788833	0.897006
chr12-120291831-A-C	SNV	SNV	73	n.73T>G	unobserved			19.05	-0.00650651	0.155999	-0.155029	3438	6361	5787	4430	5681	0	0.582109	0.774707
chr12-120291848-A-C	SNV	SNV	56	n.56T>G	UKBB/AllofUs	1	1	18.82	-0.155646	-0.180364	-0.116945	3436	5035	5710	4488	4385	0	0.169661	0.359124
chr12-120291798-C-G	SNV	SNV	106	n.106G>C	UKBB/AllofUs	4	12	19.04	0.0150119	0.0819419	-0.0379345	3416	6004	4577	3800	5445	0	0.646193	0.815687
chr12-120291789-C-G	SNV	SNV	115	n.115G>C	UKBB/AllofUs	1		19.13	-0.0530969	-0.120841	0.028631	3413	5212	5186	4509	6441	0	0.438032	0.66542
chr12-120291775-C-T	SNV	SNV	129	n.129G>A	UKBB/AllofUs	5	3	18.89	-0.470335	-0.420031	-0.506655	3402	4222	5136	3081	6006	1	0.000325972	0.00140559
chr12-120291855-G-A	SNV	SNV	49	n.49C>T	UKBB/AllofUs	20	46	20.8	0.0770931	0.0241805	0.143989	3401	5743	5417	5102	4784	0	0.804855	0.905671
chr12-120291829-G-T	SNV	SNV	75	n.75C>A	unobserved			19.46	-0.949139	-0.906428	-0.977867	3388	3001	4269	1847	4999	0	4.6e-13	3.7e-12
chr12-120291758-T-A	SNV	SNV	146					0.029	-0.0459873	-0.102709	0.0247175	3382	5230	5079	4404	5394	0	0.459963	0.682975
chr12-120291760-C-T	SNV	SNV	144	n.144G>A	UKBB/AllofUs	6	5	19.04	-0.00501251	-0.21317	0.217128	3381	4843	5021	4975	5785	1	0.586651	0.776916
chr12-120291803-T-A	SNV	SNV	101	n.101A>T	UKBB/AllofUs	1	3	18.24	-0.038537	0.000832942	-0.0639234	3362	5586	4762	3883	4634	1	0.483074	0.705628
chr12-120291773-G-T	SNV	SNV	131	n.131C>A	UKBB/AllofUs	3	7	18.26	-0.755709	-0.626945	-0.870488	3352	3604	4559	2125	6223	0	8.8e-09	5.45e-08
chr12-120291872-C-G	SNV	SNV	32	n.32G>C	UKBB/AllofUs	4	6	19.79	-1.32805	-1.41353	-1.22859	3349	2087	4909	1785	5645	0	2.87e-24	5.15e-23
chr12-120291754-A-T	SNV	SNV	150					0.003	-0.0328064	0.062986	-0.114615	3343	5799	4691	3693	4676	0	0.500893	0.716131
chr12-120291780-A-C	SNV	SNV	124	n.124T>G	UKBB/AllofUs	2	2	18.28	-0.713695	-0.574532	-0.838875	3340	3724	5715	2723	5165	0	5.59e-08	3.17e-07
chr12-120291771-G-T	SNV	SNV	133	n.133C>A	UKBB/AllofUs	3		18.74	-0.230658	-0.409737	-0.0375958	3329	4161	4423	3673	5966	0	0.0617377	0.17514
chr12-120291795-C-A	SNV	SNV	109	n.109G>T	UKBB/AllofUs	5	1	19.62	0.174053	0.250322	0.111768	3312	6542	4990	4596	6566	0	0.946851	0.977781
chr12-120291811-C-G	SNV	SNV	93	n.93G>C	UKBB/AllofUs	5	6	20.3	0.0724441	0.0591841	0.0996877	3305	5718	4940	4512	5971	0	0.794701	0.900681
chr12-120291818-G-T	SNV	SNV	86	n.86C>A	unobserved			19.66	-0.205603	-0.258913	-0.138309	3286	4560	4269	3306	5936	0	0.0893126	0.228149
chr12-120291794-C-G	SNV	SNV	110	n.110G>C	UKBB/AllofUs	13	10	19.2	-0.0731671	-0.183934	0.0515837	3255	4758	5266	4652	5725	0	0.377353	0.613303
chr12-120291806-C-A	SNV	SNV	98	n.98G>T	UKBB/AllofUs		2	19.86	-0.268812	-0.088153	-0.435487	3236	5055	4976	3136	5484	0	0.0330446	0.105391
chr12-120291770-A-G	SNV	SNV	134	n.134T>C	UKBB/AllofUs	1030	1151	16.64	0.027715	0.0987229	-0.0293094	3219	5724	5553	4638	4670	0	0.682287	0.835802
chr12-120291791-A-T	SNV	SNV	113	n.113T>A	unobserved			15.34	-0.0216546	0.0435528	-0.0728785	3192	5463	4477	3628	4550	0	0.535533	0.751311
chr12-120291809-G-T	SNV	SNV	95	n.95C>A	UKBB/AllofUs	40	52	18.13	-0.219878	-0.438415	0.0126422	3191	3910	3939	3387	4994	0	0.0726548	0.194831
chr12-120291786-T-A	SNV	SNV	118	n.118A>T	UKBB/AllofUs	1	4	18.21	-0.0153501	-0.177144	0.160427	3190	4685	4371	4164	5416	0	0.555014	0.759271
chr12-120291835-G-C	SNV	SNV	69	n.69C>G	unobserved			19.74	-1.38367	-1.39593	-1.35742	3180	2006	5049	1679	4824	0	3.14e-26	6.27e-25
chr12-120291782-A-T	SNV	SNV	122	n.122T>A	unobserved			18.07	-1.36791	-1.44406	-1.27777	3165	1931	4499	1581	4852	1	1.15e-25	2.21e-24
chr12-120291830-G-T	SNV	SNV	74	n.74C>A	unobserved			19.75	0.21624	0.2515	0.194963	3156	6239	4326	4221	5124	0	0.974051	0.99623
chr12-120291753-A-T	SNV	SNV	151					0.001	-0.148416	-0.178805	-0.104042	3148	4618	4629	3671	4268	1	0.184292	0.379136
chr12-120291795-C-T	SNV	SNV	109	n.109G>A	UKBB/AllofUs	39	47	20.4	0.127413	0.149153	0.119657	3135	5773	4871	4511	5766	1	0.89461	0.954841
chr12-120291800-A-G	SNV	SNV	104	n.104T>C	UKBB/AllofUs	29	65	15.41	-0.00809698	0.0722402	-0.0744506	3132	5468	5396	4368	4517	0	0.577261	0.773398
chr12-120291773-G-A	SNV	SNV	131	n.131C>T	UKBB/AllofUs	117	202	18.73	-0.210706	-0.197749	-0.209679	3124	4523	4415	3254	5498	0	0.0830591	0.216275
chr12-120291775-C-G	SNV	SNV	129	n.129G>C	UKBB/AllofUs		10	18.71	-0.487948	-0.471234	-0.490679	3120	3737	4275	2593	5407	0	0.000195299	0.000869967
chr12-120291818-G-C	SNV	SNV	86	n.86C>G	UKBB/AllofUs	1	1	19.47	-0.173667	0.0409731	-0.374324	3114	5320	4923	3237	5872	1	0.136538	0.301615
chr12-120291760-C-G	SNV	SNV	144	n.144G>C	UKBB/AllofUs		5	18.84	-0.131067	-0.223468	-0.0246831	3112	4426	4380	3670	5972	0	0.222472	0.428259
chr12-120291761-A-T	SNV	SNV	143	n.143T>A	UKBB/AllofUs	8		18.06	-0.138425	-0.146066	-0.1168	3110	4667	4375	3439	5022	0	0.205756	0.409156
chr12-120291779-C-G	SNV	SNV	125	n.125G>C	UKBB/AllofUs	1		18.99	-0.457796	-0.322345	-0.579265	3067	4073	4679	2669	5512	0	0.000464365	0.00194025
chr12-120291796-G-A	SNV	SNV	108	n.108C>T	UKBB/AllofUs	236	148	20.7	-0.0526199	0.0518049	-0.143061	3057	5262	4822	3722	5206	0	0.439498	0.66542
chr12-120291755-A-T	SNV	SNV	149					0.028	0.349317	0.189955	0.522663	3056	5789	4902	6003	5573	0	0.998566	0.999152
chr12-120291793-G-T	SNV	SNV	111	n.111C>A	UKBB/AllofUs	1	2	18.89	0.0481669	0.0874794	0.022838	3056	5392	4081	3534	5355	0	0.736817	0.863418
chr12-120291847-C-G	SNV	SNV	57	n.57G>C	unobserved			19.77	-0.102533	-0.00371417	-0.187369	3055	5060	5631	4215	5031	0	0.294117	0.52493
chr12-120291778-T-A	SNV	SNV	126	n.126A>T	UKBB/AllofUs	5	2	18.46	0.170755	0.302807	0.0526859	3054	6256	4106	3630	4683	0	0.944008	0.977781
chr12-120291767-C-G	SNV	SNV	137	n.137G>C	UKBB/AllofUs	1	1	18.97	0.0517198	0.182322	-0.0648988	3034	5717	4710	3838	4983	0	0.745778	0.870074
chr12-120291768-G-A	SNV	SNV	136	n.136C>T	UKBB/AllofUs	42	72	19.17	-0.124989	-0.366094	0.130099	3000	3865	3215	2999	5628	0	0.236847	0.447933
chr12-120291764-C-A	SNV	SNV	140	n.140G>T	UKBB/AllofUs	3	1	18.32	-0.566833	-0.600964	-0.518719	2977	3259	4448	2646	6257	0	1.58e-05	7.35e-05
chr12-120291835-G-T	SNV	SNV	69	n.69C>A	unobserved			20.3	-1.80718	-1.49333	-2.10705	2963	1747	4391	868	4704	0	8.17e-44	8.81e-42
chr12-120291771-G-A	SNV	SNV	133	n.133C>T	UKBB/AllofUs	115	50	19.19	-0.0181362	0.0345041	-0.0567929	2941	5002	4021	3295	5518	0	0.546419	0.75585
chr12-120291859-C-G	SNV	SNV	45	n.45G>C	UKBB/AllofUs		8	19.58	-0.719419	-0.475187	-0.949667	2936	3507	5564	2455	5803	0	4.37e-08	2.53e-07
chr12-120291838-T-A	SNV	SNV	66	n.66A>T	unobserved			19.68	-0.750943	-0.711963	-0.775939	2934	2974	4330	2155	4315	0	1.09e-08	6.69e-08
chr12-120291901-G-C	SNV	SNV	3	n.3C>G	UKBB/AllofUs	10	32	18.77	-0.422499	-0.326587	-0.504427	2928	3877	4727	2840	2827	0	0.00119842	0.00482051
chr12-120291778-T-C	SNV	SNV	126	n.126A>G	UKBB/AllofUs	19	19	18.36	0.138662	-0.0738442	0.365151	2889	4558	4524	4967	3949	0	0.909734	0.963353
chr12-120291758-T-G	SNV	SNV	146					0.03	-0.032829	-0.0798323	0.0281577	2831	4448	4005	3481	4599	0	0.500823	0.716131
chr12-120291795-C-G	SNV	SNV	109	n.109G>C	unobserved			19.4	-0.0212938	-0.14398	0.115376	2826	4247	5349	4939	6037	0	0.536651	0.751311
chr12-120291757-A-T	SNV	SNV	147					0.146	-0.0756042	-0.397267	0.260042	2826	3563	3227	3294	3694	1	0.370156	0.609904
chr12-120291857-G-T	SNV	SNV	47	n.47C>A	UKBB/AllofUs	1	1	20.2	0.313125	0.677134	-0.0369013	2818	7483	7171	5958	6205	0	0.996526	0.999152
chr12-120291864-A-C	SNV	SNV	40	n.40T>G	UKBB/AllofUs	15	7	18.85	-0.0557896	0.0554385	-0.153034	2814	4856	5162	3957	4753	0	0.429773	0.663746
chr12-120291785-T-G	SNV	SNV	119	n.119A>C	unobserved			18.04	-0.686053	-0.97073	-0.387391	2813	2383	5221	3402	4688	0	1.78e-07	9.42e-07
chr12-120291789-C-T	SNV	SNV	115	n.115G>A	UKBB/AllofUs	87	78	19.99	-0.246095	-0.289575	-0.188633	2764	3755	4093	3061	4851	0	0.0483861	0.144248
chr12-120291890-C-G	SNV	SNV	14	n.14G>C	UKBB/AllofUs		4	19.4	-0.222787	-0.155814	-0.275776	2701	4026	3598	2533	4113	0	0.0695733	0.190674
chr12-120291768-G-C	SNV	SNV	136	n.136C>G	UKBB/AllofUs	13	11	19.61	-0.0537014	-0.0629972	-0.0304222	2644	4203	4177	3486	4737	0	0.436176	0.66542
chr12-120291846-G-T	SNV	SNV	58	n.58C>A	unobserved			19.59	-0.184509	-0.401076	0.0460408	2575	3238	3200	2816	3793	0	0.118893	0.270393
chr12-120291767-C-T	SNV	SNV	137	n.137G>A	UKBB/AllofUs	96	201	19.78	-0.0329226	-0.029314	-0.0225477	2551	4151	4134	3469	4705	1	0.500532	0.716131
chr12-120291806-C-G	SNV	SNV	98	n.98G>C	UKBB/AllofUs	11	2	19.18	-0.122531	-0.280938	0.0498587	2296	3138	3561	3142	4677	0	0.242802	0.454411
chr12-120291898-A-G	SNV	SNV	6	n.6T>C	UKBB/AllofUs	1	2	18.63	-0.418349	-0.322357	-0.500358	1591	2113	2397	1444	1248	0	0.00133352	0.00532421
